# A multi-omics study of circulating phospholipid markers of blood pressure

**DOI:** 10.1101/2020.12.08.20245050

**Authors:** Jun Liu, Paul S. de Vries, Fabiola Del Greco M., Åsa Johansson, Katharina E. Schraut, Caroline Hayward, Ko Willems van Dijk, Oscar. H. Franco, Andrew A. Hicks, Veronique Vitart, Igor Rudan, Harry Campbell, Ozren Polašek, Peter P. Pramstaller, James F. Wilson, Ulf Gyllensten, Cornelia M. van Duijn, Abbas Dehghan, Ayşe Demirkan

## Abstract

**Backgrounds:** High-throughput techniques allow us to measure a wide-range of phospholipids which can provide insight into the mechanisms of hypertension. We aimed to conduct an in-depth multi-omics study of various phospholipids with systolic blood pressure (SBP) and diastolic blood pressure (DBP).

**Methods:** The associations of blood pressure and 151 plasma phospholipids measured by electrospray ionization tandem mass spectrometry were performed by linear regression in five European cohorts (n = 2,786 in discovery and n = 1,185 in replication). We further explored the blood pressure-related phospholipids in Erasmus Rucphen Family (ERF) study by associating them with multiple cardiometabolic traits (linear regression) and predicting incident hypertension (Cox regression). Mendelian Randomization (MR) and phenome-wide association study (pheWAS) were also explored to further investigate these association results.

**Results:** We identified six phosphatidylethanolamines (PE 38:3, PE 38:4, PE 38:6, PE 40:4, PE 40:5 and PE 40:6) and two phosphatidylcholines (PC 32:1 and PC 40:5) which together predicted incident hypertension with an area under the curve (AUC) of 0.61. The identified eight phospholipids are strongly associated with triglycerides, obesity related traits (e.g. waist, waist-hip ratio, total fat percentage, BMI, lipid-lowering medication, and leptin), diabetes related traits (e.g. glucose, HOMA-IR and insulin) and prevalent type 2 diabetes. The genetic determinants of these phospholipids also associated with many lipoproteins, heart rate, pulse rate and blood cell counts. No significant association was identified by bi-directional MR approach.

**Conclusion:** We identified eight blood pressure-related circulating phospholipids that have a predictive value for incident hypertension. Our cross-omics analyses show that phospholipid metabolites in the circulation may yield insight into blood pressure regulation and raise a number of testable hypothesis for future research.

## Supplementary Table for "A multi-omics study of circulating phospholipid markers of blood pressure"

### Sheet: Sup. Table 1
Supplementary Table 1: Description of measurement techniques across the five studies.
	Height and weight	HDL and total cholesterol	Lipid-lowering and antihypertensive medication use	Blood pressure	Type 2 diabetes
CROATIA-Vis	Height (cm) and weight (kg) were measured by investigators, in standing position, and wearing indoor clothes without shoes.	A Synchron LX20 (Beckman Coulter Inc., Fullerton, CA. U.S.A.) spectrophotometric chemical analyzer was utilized for the determination of serum high-density lipoprotein and total cholesterol values.	Information on all drug use taken during the personal interview and categorised into subgroups	Blood pressure was measured twice in the sitting position in the right upper arm using an automated device (OMRON 711, automatic IS; Omron Healthcare Inc., Bannockburn, Illinois, USA). The second measurement was used for analysis.	Blood glucose-lowering medication use oror a fasting serum glucose level above 7.0 mmol/l
ERF	Height (cm) and weight (kg) were measured by investigators, in standing position, and wearing indoor clothes without shoes.	A Synchron LX20 (Beckman Coulter Inc., Fullerton, CA. U.S.A.) spectrophotometric chemical analyzer was utilized for the determination of plasma high-density lipoprotein and total cholesterol values.	Asked during the personal interview (yes/no).	Blood pressure was measured twice in the sitting position in the right upper arm using an automated device (OMRON 711, automatic IS; Omron Healthcare Inc., Bannockburn, Illinois, USA). The average of these two measurements was used for analysis.	Blood glucose-lowering medication use was asked during the personal interview (yes/no). Diabetes mellitus was defined as the use of blood glucose-lowering medication or a fasting serum glucose level above 7.0 mmol/l
NSPHS	Height (cm) and weight (kg) were measured by investigators, in standing position, and wearing indoor clothes without shoes.	Total cholesterol (TC), low-density lipoprotein cholesterol (LDL-C), high-density lipoprotein cholesterol (HDL-C), and triglycerides (TG) were quantified by enzymatic photometric assays using an ADVIA1650 clinical chemistry analyzer (Siemens Healthcare Diagnostics GmbH, Eschborn, Germany) at the Institute for Clinical Chemistry and Laboratory Medicine, Regensburg University Medical Center, Germany.	Asked during the personal interview (yes/no).	Blood pressure was measured in the sitting position in the right upper arm using an automated device	Asked during the personal interview (yes/no).
ORCADES	Height (cm) and weight (kg) were measured by trained research nurses in standing position using a Stadiometer and Seca scales, and wearing light indoor clothes without shoes.	A Synchron LX20 (Beckman Coulter Inc., Fullerton, CA. U.S.A.) spectrophotometric chemical analyser was utilized for the determination of plasma high-density lipoprotein and total cholesterol values (in the local hospital biochemistry laboratory).	Medications were recorded by trained research nurses from the participant prescriptions.	Blood pressure was measured twice or three times in the sitting position in the right upper arm using an automated device (OMRON 711, automatic IS; Omron Healthcare Inc., Bannockburn, Illinois, USA). The average of the last two measurements was used for analysis.	Blood glucose-lowering medication use was gathered from prescriptions; Fasting plasma glucose was measured using standard methods in the local hospital biochemistry laboratory. Self reported diabetes was gathered in the study questionnaire. Diabetes was defined as the use of blood glucose-lowering medication or a fasting plasma glucose level above 7.0 mmol/l or a self-report of diabetes.
MICROS	Height (cm) and weight (kg) were measured by investigators, in standing position, and wearing indoor clothes without shoes.	Dade Behring Dimension RxL was the clinical chemistry analyzer used to to measure HDL and the Total cholesterol values in the blood, based on the principle of reflectance photometry.	Asked during the personal interview (yes/no).	Blood pressure was measured while seated three times using an Omron HEM-705CP device (Omron Healthcare Inc., Bannockburn, Illinois, USA) and the median of three values used for analysis.	Blood glucose-lowering medication use was asked during the personal interview (yes/no). Diabetes mellitus was defined as medical diagnosis or a fasting serum glucose level above 7.0 mmol/l

### Sheet: Sup. Table 2
Supplementary Table 3: Mean and standard deviation of the concentration of each phospholipid.
	CROATIA-Vis		ERF		MICROS		NSPHS		ORCADES
Lipid Species	Mean	SD	Mean	SD	Mean	SD	Mean	SD	Mean	SD
SPM 14:0	10.9199	3.25211	12.96	3.65	16.84	4.56	13.2576	4.12371	11.84	3.31
SPM 15:0	6.56963	2.00793	6.76	1.97	10.32	2.94	7.85466	2.49209	6.93	1.96
SPM 16:1	22.7831	6.02581	23.69	5.52	23.97	5.54	21.618	5.79958	19.87	4.75
SPM 16:0	140.776	29.2444	147.54	31.82	158.98	32.04	141.328	32.9436	127.63	26.68
SPM dih 16:0	5.71407	2.09386	5.82	1.92	7.61	2.9	6.89721	2.2987	5.78	1.73
SPM 16:1-OH	4.58002	1.52241	4.19	1.26	6.32	1.84	5.38931	1.77487	4.18	1.18
SPM 18:2	1.40887	0.75534	1.42	0.62	1.13	0.42	0.81081	0.363027	0.96	0.36
SPM 18:1	15.648	4.69246	16.17	4.6	15.92	4.35	15.2747	4.59191	13.21	3.6
SPM 18:0	26.5138	6.83323	29.15	7.35	30.83	7.67	29.0433	7.87263	25.12	6.21
SPM dih 18:0	1.35995	1.12246	1.5	1.13	1.99	1.2	1.65392	1.08589	1.38	0.91
SPM 20:1	5.45038	6.32776	8.57	4.64	9.16	2.64	9.1275	2.91177	7.96	2.24
SPM 20:0	13.9899	7.37613	18.66	7.33	26.6	8.1	20.1216	6.84716	16.15	5.67
SPM 22:2	3.27411	3.30656	2.87	2.79	6.33	3.62	3.18094	2.54374	2.32	2.1
SPM 22:1	30.6408	9.02765	34.34	8.93	36.1	8.19	32.6037	8.68549	29.5	7.29
SPM 22:0	35.7957	10.1237	40.17	11.09	43.68	10.42	34.8288	9.83532	32.54	8.14
SPM dih 22:0	1.51162	1.60459	1.62	1.56	3.32	2.1	2.60595	2.28128	1.7	1.38
SPM 23:1	14.7466	4.44766	14.94	4.09	18.82	4.84	16.2848	4.71896	14.4	3.83
SPM 23:0	17.2861	4.66611	17.25	4.62	21.54	5.56	16.3904	4.89941	14.76	3.71
SPM dih 23:0	1.03272	0.741572	0.91	0.69	0.83	0.57	0.731679	0.478253	0.64	0.42
SPM 24:3	5.30146	2.69741	4.05	2.22	5.28	2.05	3.25881	1.90954	3.11	1.75
SPM 24:2	37.2795	10.8014	36.81	9.64	37.5	9.02	36.6756	10.049	34.24	8.94
SPM 24:1	73.9088	17.5541	81.45	19.49	76.99	17.29	81.4445	20.6304	77.07	17.55
SPM 24:0	25.8753	6.77449	28.14	7.84	27.7	6.9	22.5889	6.4886	22.76	5.83
SPM dih 24:0	1.07596	0.913438	0.89	0.84	1.05	0.83	0.970709	0.866225	0.73	0.65
PC 26:0	0.678445	0.476215	0.74	0.49	0.19	0.2	0.51123	0.358128	0.1	0.14
PC 30:1	0.791446	1.26724	0.79	1.27	2.84	2.04	1.45301	1.46778	0.74	1.02
PC 30:0	3.54572	1.86121	4.35	2.06	7.16	3.01	5.30518	2.14689	4.25	1.83
PC O 32:1	2.69072	0.871833	2.74	0.85	3.58	0.9	2.97162	1.01239	2.68	0.73
PC O 32:0	3.32236	1.01536	3.68	1.05	4.87	1.26	3.9412	1.03775	3.2	0.82
PC 32:2	4.49759	2.01641	5.06	2.28	6.93	2.53	4.37266	1.71887	4.44	1.76
PC 32:1	14.4489	9.43593	19.18	10.59	24.68	13.83	22.1932	11.2386	19.18	9.04
PC 32:0	15.9015	4.30227	16.41	3.86	19.54	4.52	16.7518	4.57176	14.76	3.31
PC O 34:3	7.87705	2.58327	7.7	2.59	10.31	3.06	8.74295	3.69246	7.36	2.21
PC O 34:2	11.2878	3.24531	12.32	3.5	16.27	4	12.9777	3.53454	10.46	2.59
PC O 34:1	8.96993	2.40814	9.74	2.38	13.31	3.09	12.3656	3.04965	9.38	2.1
PC O 34:0	1.58494	0.721543	1.47	0.58	2.47	0.79	2.23123	0.857304	1.53	0.5
PC 34:4	1.66368	0.787389	1.92	0.85	2.6	1.05	1.69279	0.71695	1.72	0.7
PC 34:3	13.695	6.35943	18.73	6.86	19.32	5.67	19.5922	6.37276	17.8	5.45
PC 34:2	531.737	130.768	571.53	139.84	623.33	134.08	519.302	123.506	462.8	100.73
PC 34:1	200.632	70.0618	250.41	73.38	295.66	90.28	300.583	87.0782	241.81	63.08
PC 34:0	3.55822	1.87392	3.62	1.85	5.52	4.53	6.34929	3.05198	4.12	2.04
PC O 36:5	11.7363	3.5762	11.16	3.19	14.31	3.89	13.3758	6.51476	10.58	2.84
PC O 36:4	16.7011	4.35552	18.16	4.76	21.84	5.59	16.6536	5.06489	13.77	3.4
PC O 36:3	7.9816	2.24074	8.24	2.3	10.06	2.29	8.10579	2.11682	6.75	1.66
PC O 36:2	15.0834	4.4618	13.84	3.56	19.59	5	17.2857	4.52	12.48	3.1
PC O 36:1	8.42123	2.30878	8.49	2.17	12.38	3.22	11.5198	3.43762	8.42	2.06
PC O 36:0	1.31897	0.609862	1.01	0.52	1.09	0.46	1.16252	0.54371	0.84	0.34
PC 36:5	20.0963	12.9742	24.67	12.3	22.71	9.56	40.9007	25.9425	33.74	16.35
PC 36:4	201.152	59.6433	218.85	57.94	253.6	68.99	186.695	51.4267	180.07	47.46
PC 36:3	144.203	38.3534	157.2	42.16	188.49	43.33	147.843	38.2555	134.6	30.65
PC 36:2	283.101	70.7004	297.19	78.59	321.96	67.23	296.497	71.5325	236.55	53.02
PC 36:1	35.2967	12.7247	43.28	15.37	52.97	16.68	62.0245	20.2345	40.48	11.94
PC 36:0	3.49201	1.58315	3.03	1.43	3.54	2.42	4.42805	2.3789	3.43	1.42
PC O 38:5	17.8859	4.15256	17.78	4.34	19.21	4.24	15.9873	4.12106	14.27	3.18
PC O 38:4	12.2035	3.22401	12.51	2.97	16	3.23	12.0749	3.28954	9.85	2.28
PC O 38:3	4.85722	1.47299	4.26	1.23	5.98	1.67	4.64496	1.24536	4.17	1.27
PC O 38:2	2.73379	1.26775	2.04	1	2.83	1.02	2.48748	0.994634	1.86	0.79
PC O 38:1	1.30592	1.0152	1.07	0.88	1.43	0.85	1.17282	0.799739	0.91	0.66
PC 38:7	2.99823	1.17575	2.54	1.06	2.67	0.98	3.08922	1.26317	2.76	1.02
PC 38:6	113.217	39.4822	91.34	28.91	91.2	26.88	109.065	43.9065	102.31	33.37
PC 38:5	54.943	17.1956	64.57	18.91	70.69	17.64	71.636	24.6848	65.04	18.54
PC 38:4	131.994	42.5907	132.63	38.91	148.33	41.63	109.316	32.3182	107.8	29.54
PC 38:3	46.0713	17.8492	47.23	16.47	60.17	18.65	45.7597	15.5982	42.7	13.27
PC 38:2	5.52571	3.23627	5.87	2.92	9.07	3.22	7.19234	2.78593	5.41	2.32
PC 38:1	7.26617	3.46261	10.21	5.37	11.97	4.96	11.0935	5.46469	7.95	3.15
PC 38:0	6.60667	2.14275	7.17	2.82	7.93	2.82	8.75275	3.90502	6.58	2.11
PC O 40:6	5.28256	1.52044	4.25	1.27	4.69	1.16	5.13728	1.88071	4.06	1.2
PC O 40:5	3.76022	1.18117	3.5	0.98	3.6	0.85	3.24865	0.952456	3.11	0.95
PC O 40:4	2.74052	0.850793	2.4	0.76	2.61	0.62	2.06214	0.635475	1.92	0.55
PC 40:7	8.98911	3.09679	7.31	2.42	7.11	1.89	7.07033	2.22	6.78	2.06
PC 40:6	39.9664	16.0078	31.13	11.59	29.49	9.49	35.6923	15.5492	31.16	11.75
PC 40:5	9.78979	3.99202	11.99	4.52	13.76	4.31	12.6841	4.36137	10.4	3.44
PC 40:4	4.2415	1.83891	4.49	1.68	5.55	1.81	4.00482	1.46347	3.4	1.05
PC 40:3	2.97078	1.54217	3.95	2.22	4.36	1.99	3.54657	1.89168	2.66	1.18
PC 40:2	2.28048	1.1685	2.98	1.65	3.3	1.47	2.81456	1.4349	2.05	0.87
PC 40:1	3.89628	2.00275	5.39	2.95	5.49	2.37	5.46252	2.80873	3.4	1.43
PC 40:0	2.24133	0.7902	1.45	0.74	1.46	0.61	1.83595	0.748506	1.33	0.51
PC O 42:6	1.56303	0.559996	1.2	0.48	1.17	0.36	1.07721	0.422834	1	0.33
PC O 42:5	1.64587	0.619143	1.57	0.55	1.61	0.47	1.40534	0.457749	1.33	0.41
PC 42:5	1.89407	0.819853	1.53	0.88	1.5	0.7	1.95291	1.13256	1.46	0.57
PC 42:4	0.77316	0.526144	1.01	0.67	1.08	0.53	1.13528	0.73649	0.8	0.41
PE 32:2	0.15712	0.0579783	0.13	0.05	0.1	0.04	0.124457	0.0515284	0.07	0.02
PE 32:1	0.287293	0.196401	0.35	0.23	0.35	0.33	0.370507	0.258884	0.23	0.14
PE 32:0	0.169879	0.0699958	0.14	0.06	0.11	0.05	0.166671	0.0727468	0.08	0.03
PE 34:3	0.346992	0.180864	0.43	0.24	0.37	0.23	0.525557	0.285493	0.28	0.15
PE 34:2	5.28664	3.04883	5.76	3.28	5.97	3.94	6.82271	3.68734	3.55	1.86
PE 34:1	2.22536	1.4362	2.9	1.74	2.96	2.11	4.00732	2.36538	1.99	1.05
PE 34:0	0.175642	0.101185	0.13	0.09	0.13	0.07	0.174863	0.108832	0.08	0.05
PE 36:5	0.27015	0.139858	0.31	0.15	0.29	0.14	0.536266	0.295874	0.29	0.15
PE 36:4	2.54484	1.21826	3.01	1.5	3.11	1.76	2.8954	1.5016	1.95	0.97
PE 36:3	1.87007	1.01405	2.03	1.17	2.13	1.29	3.03462	1.66839	1.19	0.59
PE 36:2	6.21012	3.24683	6.85	3.64	6.99	3.98	9.82957	5.1907	4.29	2.13
PE 36:1	1.06479	0.614699	1.27	0.75	1.33	0.84	2.31755	1.33668	0.86	0.4
PE O 38:7	0.199048	0.114519	0.19	0.07	0.18	0.06	0.150753	0.0873906	0.17	0.08
PE 38:6	3.4537	2.05149	3.04	1.8	2.76	2.01	4.13812	3.34828	2.32	1.35
PE 38:5	1.33559	0.709442	1.61	0.8	1.74	0.93	2.09535	1.2579	1.14	0.59
PE 38:4	4.63293	2.29243	5	2.39	5.49	2.76	4.90511	2.50061	3.27	1.58
PE 38:3	0.551657	0.355301	0.57	0.31	0.66	0.39	0.812967	0.563648	0.39	0.2
PE 38:2	0.168634	0.0844716	0.16	0.05	0.15	0.05	0.25657	0.174362	0.12	0.03
PE 38:1	0.198751	0.0852898	0.2	0.06	0.19	0.05	0.276006	0.18997	0.16	0.05
PE O 40:3	0.773394	0.315227	0.75	0.3	0.68	0.29	0.994631	0.541858	0.57	0.21
PE 40:6	2.16703	1.27898	2.1	1.27	1.7	1.13	2.57959	1.75866	1.64	0.94
PE 40:5	0.360273	0.210627	0.52	0.31	0.55	0.33	0.552185	0.309858	0.35	0.18
PE 40:4	0.171514	0.0970605	0.18	0.1	0.19	0.12	0.169161	0.0900605	0.11	0.05
PE 40:3	0.0533386	0.0284426	0.05	0.03	0.04	0.01	0.0758611	0.0608272	0.03	0.01
PE 42:7	0.0639575	0.0251444	0.06	0.03	0.04	0.01	0.0634588	0.0345496	0.04	0.01
PE 42:6	0.0420001	0.0192572	0.04	0.02	0.03	0.01	0.0412735	0.021041	0.02	0.01
PE 42:5	0.0381338	0.0190712	0.04	0.02	0.02	0.01	0.037178	0.0228225	0.02	0.01
PLPE 16:0/18:2	2.13038	0.856635	2.45	0.88	2.84	0.98	2.70712	1.10336	1.88	0.69
PLPE 16:0/18:1	0.78063	0.252493	0.86	0.26	1.01	0.3	1.10907	0.385385	0.74	0.21
PLPE 16:0/20:5	0.747408	0.446717	0.73	0.42	0.62	0.32	1.45838	1.07548	0.87	0.53
PLPE 16:0/20:4	6.05602	2.2987	5.96	2.16	7.57	2.87	6.72938	3.40132	5.04	2
PLPE 16:0/22:6	4.40679	1.43995	3.7	1.2	3.9	1.15	4.63562	1.87157	3.52	1.22
PLPE 16:0/22:5	1.26848	0.490218	1.67	0.52	2.19	0.71	2.18035	0.976541	1.3	0.45
PLPE 18:1/18:2	1.82738	0.740086	1.97	0.68	1.98	0.7	4.52605	2.00544	1.3	0.51
PLPE 18:1/18:1	0.739962	0.276804	0.81	0.25	0.83	0.28	0.844486	0.287418	0.59	0.19
PLPE 18:1/20:5	0.725133	0.426364	0.7	0.72	0.51	0.25	2.26431	1.13754	0.7	0.4
PLPE 18:1/20:4	5.2854	1.91058	5.35	1.96	5.81	2.37	1.07295	0.784449	3.65	1.48
PLPE 18:1/22:6	2.91461	1.1093	2.1	0.88	1.77	0.58	2.26431	1.13754	1.74	0.7
PLPE 18:0/18:2	3.49374	1.38861	4.02	1.48	4.57	1.59	4.60858	1.94691	2.95	1.1
PLPE 18:0/18:1	0.941903	0.333596	1.09	0.69	1.22	0.41	1.45993	0.639911	0.87	0.27
PLPE 18:0/20:5	1.2372	0.739513	1.37	1.37	1.17	0.65	2.94505	2.29959	1.53	0.9
PLPE 18:0/20:4	10.0065	3.55857	9.71	3.53	11.91	4.54	12.0647	7.05144	7.44	2.84
PLPE 18:0/22:6	4.42895	1.59442	3.45	1.34	3.39	1.09	4.85392	2.49422	3.07	1.15
PLPE 16:0	17.963	5.06549	17.51	4.88	454.07	262.01	0.182373	0.096631	14.63	4.47
PLPE 18:1	14.3301	4.23418	13.37	4.98	403.1	259.34	1.60184	0.614919	9.33	3.05
PLPE 18:0	23.6266	6.90177	22.93	9.13	511.64	292.01	0.115412	0.100418	18.03	5.82
LPC 15:0	1.56189	0.690733	1.15	0.36	2.82	0.76	1.42301	0.385318	1.2	0.35
LPC 16:1	2.89907	1.18983	2.48	0.95	4.17	1.38	2.84703	0.883325	2.74	0.82
LPC 16:0	169.25	77.2104	131.96	35.85	226.77	47.12	145.13	35.544	121.25	27.91
LPC 18:3	0.533326	0.229924	0.65	0.28	0.72	0.32	0.973372	0.40488	0.71	0.28
LPC 18:2	34.6906	11.9841	32.37	11.75	41.58	14.86	41.2841	16.2541	29.76	9.94
LPC 18:1	22.8605	8.82276	21.38	7.65	31.97	9.36	29.5027	8.16085	22.81	6.48
LPC 18:0	60.6532	29.9056	46.32	15.65	79.46	19.29	57.2075	15.2155	40.43	11.23
LPC 20:5	0.839859	0.589326	0.91	0.56	0.79	0.4	2.07048	1.70511	1.18	0.6
LPC 20:4	9.33155	4.1906	9.64	5.2	9.11	2.88	11.6724	7.92998	6.03	1.95
LPC 20:3	2.46203	1.00834	2.58	1.06	3.44	1.05	3.47352	1.47478	2.3	0.74
LPC 20:0	0.511484	0.19741	0.38	0.12	0.44	0.11	0.419826	0.106583	0.31	0.9
LPC 22:6	2.70118	1.27749	2.04	1.08	1.72	0.58	3.39436	1.99396	1.84	0.64
LPC 22:5	0.69476	0.326031	0.86	0.52	0.66	0.23	1.30449	0.826268	0.53	0.19
LPC 22:4	0.767813	0.429337	0.6	0.3	0.27	0.1	0.592041	0.32741	0.2	0.1
LPC 22:0	1.12521	0.508907	0.96	0.3	0.35	0.1	0.877858	0.263563	0.44	0.15
C16:0	0.993533	0.220741	0.97	0.26	1.11	0.32	0.912692	0.293221	0.83	0.26
C18:0	0.251743	0.0659394	0.24	0.07	0.21	0.06	0.235745	0.065374	0.17	0.05
C20:0	0.22501	0.0657786	0.21	0.05	0.19	0.05	0.200622	0.0577605	0.16	0.04
C22:0	1.25175	0.342548	1.22	0.37	1.2	0.32	1.20858	0.366892	0.93	0.26
C23:0	1.10884	0.338466	0.97	0.28	1.27	0.37	1.19064	0.403458	0.82	0.25
C24:1	1.6	0.540366	1.45	0.44	1.49	0.4	2.13449	0.767082	1.47	0.46
C24:0	3.68962	1.11104	3.45	1.05	3.72	0.98	3.46346	1.0775	2.77	0.81
Glu C16:0	0.428173	0.110281	0.45	0.12	0.53	0.13	0.537569	0.198194	0.45	0.17
Glu C24:1	0.561794	0.164487	0.58	0.18	0.62	0.18	0.80288	0.314428	0.64	0.25

### Sheet: Sup. Table 3
Supplementary Table 4: Model 1 association of each phospholipid with systolic and diastolic blood pressure in the discovery and replication cohorts combined.
	Discovery phase (age,sex adjustment, n = 2,786)						Replication phase (age,sex adjustment, n = 1,185)						Combined (age,sex adjustment, n = 3,971)
	Systolic Blood Pressure			Diastolic Blood Pressure			Systolic Blood Pressure			Diastolic Blood Pressure			Systolic Blood Pressure			Diastolic Blood Pressure
Lipid Species	Effect	Standard Error	P-value	Effect	Standard Error	P-value	Effect	Standard Error	P-value	Effect	Standard Error	P-value	Effect	Standard Error	P-value	Effect	Standard Error	P-value
SPM 14:0	-0.399	0.6135	0.5155	-0.2964	0.3636	0.415	-0.104011	0.524681	0.842894	0.67998	0.26088	0.00926292	-0.2286	0.3987	0.5664	0.3189	0.2186	0.1447
SPM 15:0	-0.6907	0.6155	0.2618	-0.3457	0.3501	0.3235	-1.11705	0.545714	0.0408849	-0.209041	0.272529	0.443211	-0.9294	0.4083	0.02284	-0.3388	0.2225	0.1278
SPM 16:1	-0.2252	0.6623	0.7338	0.0373	0.3922	0.9242	0.106601	0.576107	0.853232	0.931282	0.28599	0.00116068	-0.0363	0.4347	0.9334	0.6275	0.2393	0.008743
SPM 16:0	-0.8597	0.636	0.1765	-0.6846	0.3796	0.0713	-1.1287	0.53354	0.0345974	-0.000323724	0.266548	0.999031	-1.0176	0.4088	0.01279	-0.3163	0.2254	0.1605
SPM dih 16:0	0.5118	0.6589	0.4373	0.0311	0.3775	0.9343	0.0935952	0.503841	0.852662	0.102422	0.25122	0.683568	0.2479	0.4002	0.5357	-0.0398	0.214	0.8523
SPM 16:1-OH	-0.8721	0.5979	0.1447	-0.4769	0.3419	0.163	-1.23276	0.548467	0.0247834	-0.187728	0.274017	0.493418	-1.0679	0.4042	0.008234	-0.3995	0.221	0.07064
SPM 18:2	-0.3437	0.6211	0.58	0.1627	0.3586	0.6501	-0.903337	0.525748	0.086024	0.0778313	0.262476	0.76688	-0.6697	0.4013	0.09513	0.0646	0.2189	0.7678
SPM 18:1	0.1217	0.6219	0.8448	0.7128	0.3632	0.04969	0.557851	0.545412	0.306609	1.08722	0.270235	6.10566e-05	0.3683	0.4101	0.3692	0.9157	0.2235	4.191e-05
SPM 18:0	0.1794	0.6306	0.7761	0.5069	0.3749	0.1764	0.555521	0.514996	0.280947	1.06161	0.255056	3.38043e-05	0.405	0.3989	0.3099	0.8038	0.2177	0.0002218
SPM dih 18:0	1.762	0.6512	0.00681	0.9688	0.3976	0.01483	1.53873	0.487617	0.00164218	1.15587	0.241838	1.97833e-06	1.619	0.3903	3.356e-05	1.0769	0.2118	3.672e-07
SPM 20:1	-0.1417	0.8396	0.866	0.1187	0.513	0.817	-0.442281	0.773325	0.567486	0.804415	0.38505	0.0369132	-0.3043	0.5688	0.5927	0.4562	0.3268	0.1627
SPM 20:0	0.8543	0.7486	0.2538	-0.0736	0.4522	0.8707	-0.544536	0.501435	0.277721	0.358415	0.249838	0.151669	-0.1113	0.4166	0.7894	0.1976	0.2242	0.3782
SPM 22:2	1.7826	0.7349	0.01528	0.4077	0.439	0.3531	-0.391976	0.497852	0.431244	0.181467	0.248257	0.464947	0.292	0.4122	0.4786	0.1826	0.2207	0.4079
SPM 22:1	0.2764	0.6426	0.6671	0.0507	0.3801	0.894	-0.192593	0.517922	0.710066	0.717301	0.257425	0.00541431	-0.0079	0.4032	0.9843	0.5184	0.2205	0.0187
SPM 22:0	0.0362	0.6222	0.9536	0.0067	0.3701	0.9855	0.146962	0.500418	0.769055	0.916489	0.248022	0.000229816	0.1035	0.3899	0.7907	0.5696	0.2127	0.007419
SPM dih 22:0	-0.0197	0.6672	0.9765	-0.1573	0.3875	0.6848	0.477117	0.488288	0.328709	0.342554	0.243373	0.159534	0.3039	0.394	0.4406	0.2263	0.2126	0.2871
SPM 23:1	-0.8847	0.6285	0.1592	-0.298	0.3523	0.3976	-0.949238	0.548528	0.0837991	0.137595	0.273835	0.615426	-0.9214	0.4133	0.02578	-0.1046	0.224	0.6405
SPM 23:0	-0.4713	0.6225	0.449	-0.5277	0.3754	0.1598	-0.0230014	0.513848	0.964304	0.587083	0.255653	0.0218274	-0.2047	0.3963	0.6055	0.1814	0.2183	0.4061
SPM dih 23:0	0.7215	0.5982	0.2278	0.2835	0.3515	0.4199	0.4368	0.486372	0.369328	0.225336	0.242518	0.353001	0.5501	0.3774	0.1449	0.169	0.205	0.4097
SPM 24:3	0.3019	0.735	0.6812	0.0165	0.4238	0.969	0.220402	0.545611	0.686319	0.549024	0.271542	0.0434158	0.2494	0.4381	0.5692	0.4132	0.2344	0.07801
SPM 24:2	-1.2725	0.6438	0.0481	-0.5786	0.3791	0.1269	0.0850431	0.532764	0.873203	0.622604	0.26504	0.0189832	-0.4667	0.4105	0.2555	0.2295	0.2246	0.3069
SPM 24:1	-0.7272	0.6445	0.2591	-0.4412	0.3742	0.2384	0.138642	0.514022	0.787423	0.696017	0.255516	0.00654569	-0.198	0.4019	0.6222	0.307	0.218	0.1591
SPM 24:0	0.4755	0.5988	0.4271	0.2372	0.3595	0.5095	0.767418	0.503248	0.127545	1.07557	0.249332	1.73907e-05	0.6466	0.3853	0.09328	0.766	0.2112	0.0002861
SPM dih 24:0	0.9397	0.5918	0.1123	0.6019	0.3352	0.07255	0.556764	0.488598	0.25472	0.0436903	0.243764	0.857786	0.712	0.3768	0.05881	0.2756	0.2056	0.1799
PC 26:0	1.03	0.5307	0.05229	0.7823	0.3247	0.01597	0.243448	0.487161	0.617359	0.314727	0.24277	0.195091	0.6031	0.3589	0.09286	0.5516	0.2046	0.007028
PC 30:1	0.3526	0.5867	0.5479	0.2752	0.3536	0.4364	-0.127462	0.49255	0.79585	0.0285585	0.24561	0.907454	0.071	0.3772	0.8507	0.0398	0.2104	0.85
PC 30:0	1.3273	0.615	0.0309	0.4158	0.362	0.2507	0.74117	0.642953	0.249248	0.998673	0.318643	0.00176698	1.0473	0.4444	0.01845	0.8381	0.2513	0.000855
PC O 32:1	0.511	0.6359	0.4216	0.2106	0.3715	0.5709	0.0562082	0.5055	0.911482	0.128539	0.252035	0.610143	0.2323	0.3957	0.5571	0.0829	0.2159	0.701
PC O 32:0	0.0327	0.585	0.9554	-0.3929	0.3353	0.2413	0.0251335	0.507707	0.960526	0.25188	0.253086	0.319826	0.0284	0.3834	0.941	-0.0903	0.2083	0.6647
PC 32:2	-0.1715	0.5868	0.7701	-0.0392	0.3586	0.9131	1.51826	0.503455	0.00261897	1.22542	0.249468	1.02785e-06	0.8018	0.3821	0.03587	0.8166	0.2102	0.0001023
PC 32:1	2.6909	0.5588	1.47e-06	1.1103	0.3321	0.0008275	1.84528	0.501331	0.000243083	1.58278	0.247183	2.19357e-10	2.2224	0.3732	2.596e-09	1.4236	0.2051	3.91e-12
PC 32:0	1.1046	0.6344	0.08163	0.5268	0.371	0.1556	0.777304	0.523996	0.138232	0.827141	0.26011	0.00151135	0.9101	0.404	0.02428	0.7437	0.2193	0.0006945
PC O 34:3	-0.0487	0.6255	0.9379	-0.0911	0.3676	0.8043	-0.940702	0.503497	0.0619631	-0.588435	0.250847	0.0191517	-0.59	0.3922	0.1325	-0.5109	0.2139	0.01691
PC O 34:2	-1.2542	0.5902	0.03359	-0.8194	0.3352	0.0145	-0.866668	0.502131	0.0846126	-0.202013	0.250628	0.42039	-1.0294	0.3825	0.007113	-0.4663	0.2071	0.02434
PC O 34:1	0.6754	0.603	0.2627	-0.123	0.3542	0.7284	-0.698111	0.519621	0.179369	0.225605	0.259218	0.384297	-0.1128	0.3936	0.7744	0.039	0.2161	0.8567
PC O 34:0	0.6461	0.5939	0.2766	-0.1281	0.3356	0.7027	-0.771443	0.548932	0.160181	0.111987	0.273698	0.682493	-0.1183	0.4031	0.7691	-0.0236	0.2199	0.9145
PC 34:4	1.3388	0.5904	0.02336	0.9536	0.346	0.005855	1.73231	0.499326	0.000540689	1.24514	0.247599	5.70018e-07	1.5682	0.3813	3.902e-05	1.1003	0.2085	1.313e-07
PC 34:3	1.3804	0.6436	0.03198	0.7663	0.3888	0.04872	1.36286	0.508106	0.0074153	1.14093	0.251951	6.54628e-06	1.3696	0.3988	0.0005943	1.0221	0.2177	2.663e-06
PC 34:2	0.8219	0.6388	0.1982	0.4943	0.3789	0.1921	0.692519	0.503579	0.169332	0.876444	0.250005	0.000472499	0.7421	0.3955	0.06058	0.7354	0.214	0.0005887
PC 34:1	1.7041	0.5844	0.003543	1.1657	0.3454	0.0007399	0.493405	0.493156	0.317271	0.886335	0.244506	0.000301291	0.997	0.3769	0.008159	0.9782	0.2058	2.011e-06
PC 34:0	1.3362	0.733	0.06833	0.3864	0.4309	0.3698	-0.268681	0.497627	0.589351	-0.0564095	0.248161	0.820222	0.2376	0.4117	0.5639	0.0125	0.2197	0.9546
PC O 36:5	0.1708	0.6157	0.7815	0.4128	0.3539	0.2434	0.469985	0.521939	0.36806	0.564188	0.259829	0.0301014	0.3449	0.3981	0.3864	0.5055	0.2172	0.01995
PC O 36:4	0.0314	0.5583	0.9552	0.0088	0.3203	0.9781	0.784281	0.510341	0.124616	0.80655	0.253645	0.00151193	0.4415	0.3767	0.2411	0.5401	0.2052	0.008487
PC O 36:3	-0.4975	0.5947	0.4029	-0.3875	0.3512	0.2698	-0.788284	0.495684	0.112037	-0.0161764	0.247432	0.947885	-0.6691	0.3808	0.07888	-0.2079	0.208	0.3174
PC O 36:2	-0.0512	0.6219	0.9343	-0.2339	0.3523	0.5068	-1.5957	0.517445	0.00209117	-0.497386	0.258651	0.0547205	-0.9639	0.3978	0.01538	-0.5393	0.2148	0.01206
PC O 36:1	0.1701	0.6148	0.782	-0.0924	0.3439	0.7883	-0.750263	0.518942	0.148511	0.0976713	0.258978	0.706136	-0.3673	0.3966	0.3543	-0.0663	0.2138	0.7566
PC O 36:0	0.5478	0.5962	0.3581	0.4256	0.3443	0.2165	-0.389128	0.489419	0.426727	0.298738	0.243953	0.220981	-0.0119	0.3783	0.9749	0.2892	0.2048	0.1578
PC 36:5	0.3716	0.5845	0.5249	0.1871	0.3418	0.5841	0.308902	0.513935	0.54792	0.77083	0.255322	0.00259017	0.3362	0.386	0.3836	0.5853	0.2117	0.005708
PC 36:4	0.9052	0.6133	0.1399	0.8961	0.3625	0.01343	1.82277	0.49886	0.000269668	1.45031	0.246563	5.27096e-09	1.4574	0.387	0.0001659	1.3136	0.2098	3.83e-10
PC 36:3	1.6336	0.6116	0.007561	0.9035	0.3666	0.01371	1.17944	0.497048	0.0178093	1.31134	0.245485	1.10342e-07	1.3601	0.3857	0.0004218	1.1585	0.2095	3.187e-08
PC 36:2	0.9167	0.6284	0.1446	0.6183	0.3735	0.09779	0.300762	0.495649	0.544097	0.66645	0.246425	0.00693972	0.537	0.3892	0.1676	0.6531	0.2107	0.00194
PC 36:1	0.9677	0.6021	0.108	0.6893	0.3554	0.05244	0.0326929	0.49981	0.947858	0.553143	0.248985	0.0265006	0.4142	0.3846	0.2815	0.6197	0.2105	0.003239
PC 36:0	0.8193	0.72	0.2552	0.2209	0.4007	0.5815	-0.259101	0.494816	0.600634	0.172301	0.246712	0.485071	0.0868	0.4078	0.8314	0.1821	0.2155	0.3983
PC O 38:5	-0.7081	0.5939	0.2332	-0.2872	0.3434	0.4031	-0.0644689	0.509352	0.899302	0.462081	0.253627	0.0687249	-0.3372	0.3866	0.3831	0.1311	0.2115	0.5351
PC O 38:4	-0.6864	0.5731	0.2311	-0.3509	0.3435	0.307	-0.277275	0.50099	0.580058	0.225615	0.24997	0.36694	-0.4545	0.3772	0.2282	-0.0132	0.2082	0.9494
PC O 38:3	1.1678	0.6099	0.05552	0.2854	0.3537	0.4197	-0.0341175	0.539295	0.949568	0.167324	0.268938	0.533953	0.4933	0.404	0.2221	0.0461	0.2244	0.8372
PC O 38:2	0.5304	0.6653	0.4254	0.1519	0.3882	0.6957	-0.255562	0.503816	0.612073	-0.397057	0.251711	0.114964	0.0309	0.4016	0.9387	-0.3146	0.2189	0.1507
PC O 38:1	0.8628	0.6551	0.1878	0.6941	0.3748	0.06403	-0.833131	0.490532	0.0896918	0.103517	0.244879	0.672572	-0.2239	0.3927	0.5686	0.2178	0.2128	0.306
PC 38:7	0.3523	0.644	0.5843	-0.0734	0.3643	0.8403	-0.827495	0.669173	0.216491	0.266591	0.333631	0.424421	-0.215	0.464	0.6432	0.192	0.2579	0.4567
PC 38:6	0.1016	0.6197	0.8698	-0.3615	0.3591	0.314	0.21582	0.505056	0.669225	0.60559	0.250612	0.0158243	0.1702	0.3915	0.6637	0.3323	0.2145	0.1213
PC 38:5	1.2207	0.6068	0.04424	0.9002	0.3531	0.0108	0.629659	0.51409	0.220894	0.913296	0.254972	0.000354959	0.8766	0.3922	0.02542	0.9037	0.2137	2.338e-05
PC 38:4	1.4494	0.6147	0.01838	1.1841	0.3648	0.001171	2.21899	0.503961	1.16e-05	1.48617	0.249475	3.38413e-09	1.9096	0.3897	9.585e-07	1.3952	0.2126	5.313e-11
PC 38:3	1.7679	0.6127	0.003907	1.1611	0.3595	0.00124	2.43698	0.494106	9.3e-07	1.89552	0.24271	1.25877e-14	2.1733	0.3846	1.599e-08	1.6959	0.2063	2.005e-16
PC 38:2	0.0288	0.7538	0.9696	0.4119	0.4362	0.345	-0.301406	0.507178	0.552438	0.497442	0.252458	0.0490275	-0.1985	0.4208	0.6371	0.4568	0.2245	0.04192
PC 38:1	0.0637	0.7718	0.9343	-0.2639	0.44	0.5486	-0.5786	0.8084	0.474297	0.542273	0.402992	0.178686	-0.2426	0.5583	0.6639	0.1875	0.3091	0.5441
PC 38:0	-1.0514	0.6963	0.1311	-0.4835	0.3947	0.2206	-0.703429	0.748034	0.347221	0.804455	0.372554	0.0310293	-0.8899	0.5097	0.08083	0.2533	0.2826	0.3701
PC O 40:6	-0.3127	0.5977	0.6008	-0.4115	0.3314	0.2143	-1.36603	0.509421	0.00743099	-0.404807	0.254517	0.111993	-0.9228	0.3877	0.0173	-0.4808	0.2109	0.02264
PC O 40:5	-0.1962	0.5659	0.7288	-0.4035	0.3198	0.207	-0.611881	0.504118	0.22508	-0.143162	0.251495	0.569299	-0.428	0.3764	0.2556	-0.2913	0.207	0.1593
PC O 40:4	0.1208	0.5545	0.8275	-0.1549	0.3175	0.6256	-0.799827	0.525653	0.128381	-0.176192	0.261708	0.500927	-0.3641	0.3815	0.3399	-0.1894	0.2106	0.3685
PC 40:7	0.2456	0.6406	0.7014	-0.1698	0.3654	0.642	-1.21356	0.504777	0.0163633	0.0627877	0.252311	0.80352	-0.6546	0.3965	0.09873	0.0417	0.2158	0.8467
PC 40:6	1.3636	0.6305	0.03057	0.3037	0.3627	0.4024	1.2003	0.498346	0.0161681	1.08919	0.247077	1.13675e-05	1.2631	0.391	0.001235	0.9119	0.2106	1.494e-05
PC 40:5	2.0357	0.5987	0.0006738	0.799	0.3449	0.02053	2.01069	0.514863	9.95e-05	1.44953	0.254776	1.60734e-08	2.0213	0.3904	2.244e-07	1.2282	0.2113	6.123e-09
PC 40:4	1.6943	0.5696	0.002937	0.7207	0.3426	0.0354	2.12549	0.500228	2.32e-05	1.58333	0.247336	2.21707e-10	1.9377	0.3759	2.532e-07	1.3418	0.2069	8.844e-11
PC 40:3	0.3972	0.7047	0.5729	0.5688	0.4036	0.1587	0.918905	0.786703	0.243025	1.29618	0.391056	0.000945855	0.6295	0.5249	0.2304	1.1075	0.2932	0.0001581
PC 40:2	-0.2878	0.6871	0.6753	-0.4504	0.3996	0.2596	-0.853034	0.826224	0.302074	0.668539	0.411674	0.104654	-0.5189	0.5283	0.326	0.2411	0.3007	0.4227
PC 40:1	0.0215	0.7228	0.9762	-0.4686	0.4181	0.2624	-0.779767	0.846206	0.356985	0.313166	0.422004	0.458178	-0.3165	0.5496	0.5647	0.0097	0.3121	0.9752
PC 40:0	0.1609	0.5939	0.7864	0.0825	0.3404	0.8085	-0.894865	0.56341	0.112486	-0.286905	0.281114	0.307653	-0.3948	0.4088	0.3341	-0.1753	0.225	0.4359
PC O 42:6	-0.9408	0.5604	0.09319	-0.373	0.3234	0.2488	-0.973737	0.503498	0.0533592	-0.498733	0.25078	0.0469626	-0.959	0.3745	0.01045	-0.6126	0.2072	0.003118
PC O 42:5	-1.2006	0.5533	0.03	-0.3873	0.315	0.2189	-1.05645	0.508488	0.0379597	-0.65114	0.253306	0.0102751	-1.1225	0.3744	0.002716	-0.6632	0.206	0.001287
PC 42:5	-0.1496	0.6085	0.8058	-0.2882	0.3398	0.3964	-0.376554	0.662168	0.569689	0.165365	0.330192	0.616595	-0.2535	0.4481	0.5715	-0.0116	0.25	0.9629
PC 42:4	0.8179	0.6385	0.2002	-0.3763	0.3622	0.2988	0.310977	0.65989	0.637545	0.49172	0.328765	0.135011	0.5728	0.4589	0.2119	0.0867	0.2526	0.7315
PE 32:2	0.6519	0.5445	0.2313	0.2066	0.3234	0.5229	1.25283	0.579239	0.0307524	0.925691	0.287676	0.00132708	0.9338	0.3967	0.01859	0.7074	0.2229	0.001505
PE 32:1	1.6446	0.5099	0.001257	0.6675	0.3179	0.03573	2.21913	0.570415	0.000105728	1.38443	0.283008	1.13836e-06	1.8998	0.3801	5.806e-07	1.1018	0.2221	6.987e-07
PE 32:0	1.2155	0.5039	0.01586	0.3273	0.2812	0.2445	1.02015	0.513975	0.047396	0.803092	0.255391	0.00170509	1.1198	0.3598	0.001858	0.5945	0.1984	0.00273
PE 34:3	0.6537	0.5228	0.2111	-0.0433	0.3076	0.8881	1.22406	0.538563	0.0232172	0.658418	0.268164	0.0142217	0.9304	0.3751	0.01313	0.3576	0.2089	0.08696
PE 34:2	0.9473	0.5645	0.09329	0.3546	0.3371	0.2927	1.20188	0.506532	0.0178161	0.774515	0.251934	0.00215867	1.0883	0.377	0.003891	0.6351	0.2074	0.002197
PE 34:1	1.8062	0.5445	0.0009102	0.9495	0.3325	0.004297	1.52918	0.497506	0.00216301	0.943344	0.247383	0.00014424	1.6552	0.3673	6.591e-06	0.9668	0.2044	2.248e-06
PE 34:0	1.4701	0.5338	0.005888	0.7308	0.3086	0.01788	0.423442	0.532438	0.426607	0.256773	0.26491	0.332603	0.9454	0.377	0.01214	0.3694	0.2096	0.07799
PE 36:5	1.0319	0.5664	0.06847	0.5677	0.3378	0.09287	0.85076	0.537213	0.113542	0.68704	0.267051	0.0102132	0.9366	0.3898	0.01627	0.5528	0.2164	0.01064
PE 36:4	0.9511	0.5606	0.08977	0.9658	0.3335	0.003777	1.20814	0.500546	0.0159454	0.886273	0.248643	0.000379231	1.0941	0.3734	0.003385	0.9627	0.2047	2.57e-06
PE 36:3	0.8655	0.5663	0.1264	0.4453	0.3359	0.1848	0.517936	0.504936	0.305222	0.390008	0.251401	0.121089	0.6719	0.3769	0.07463	0.3945	0.2065	0.05604
PE 36:2	1.1771	0.5898	0.04596	0.6892	0.3479	0.04758	1.18982	0.494751	0.0163308	0.893955	0.245705	0.000286296	1.1846	0.3791	0.001778	0.8515	0.2054	3.381e-05
PE 36:1	0.7748	0.5294	0.1433	0.732	0.3193	0.02189	1.24917	0.512464	0.0149339	0.879431	0.25474	0.000575668	1.0197	0.3682	0.005615	0.9111	0.2062	9.965e-06
PE O 38:7	-0.9549	0.5093	0.06078	-0.194	0.2887	0.5016	0.616397	0.502226	0.219945	0.591738	0.249963	0.0180794	-0.1583	0.3576	0.658	0.3233	0.1964	0.09973
PE 38:6	1.8606	0.5762	0.001242	1.1472	0.3363	0.0006466	0.975611	0.516691	0.0592461	0.779408	0.256795	0.00245702	1.3701	0.3847	0.0003687	0.9143	0.2092	1.245e-05
PE 38:5	1.4564	0.57	0.01062	0.6893	0.3361	0.04027	0.896769	0.507801	0.0776577	0.697584	0.252347	0.00579205	1.1444	0.3792	0.002543	0.7002	0.2082	0.0007703
PE 38:4	1.3239	0.5949	0.02605	1.544	0.349	9.691e-06	1.77838	0.501026	0.000401226	1.23413	0.248195	7.59252e-07	1.5898	0.3832	3.347e-05	1.3437	0.2078	9.992e-11
PE 38:3	2.0703	0.5207	7.005e-05	1.1092	0.3066	0.0002976	2.16257	0.512561	2.64e-05	1.33607	0.254649	1.83585e-07	2.1172	0.3653	6.787e-09	1.2459	0.2021	7.036e-10
PE 38:2	0.7683	0.5678	0.176	0.417	0.3301	0.2066	0.494582	0.511331	0.33362	0.770964	0.253705	0.00242749	0.6171	0.38	0.1043	0.6272	0.2082	0.002584
PE 38:1	0.0821	0.5413	0.8794	0.38	0.3032	0.2101	0.112772	0.492433	0.818901	0.527858	0.24507	0.0314494	0.0989	0.3643	0.786	0.4861	0.1963	0.0133
PE O 40:3	0.9448	0.5516	0.08674	0.8029	0.323	0.01292	0.712282	0.562583	0.205732	0.796232	0.279732	0.00449875	0.8308	0.3939	0.03491	0.7968	0.2191	0.0002765
PE 40:6	2.4491	0.5774	2.221e-05	1.3715	0.3355	4.36e-05	1.70868	0.501167	0.000673098	1.27173	0.248152	3.47841e-07	2.0268	0.3785	8.556e-08	1.3287	0.2057	1.047e-10
PE 40:5	2.127	0.5237	4.871e-05	1.3449	0.3093	1.375e-05	2.30847	0.53457	1.7e-05	1.4427	0.265438	6.65748e-08	2.2159	0.3741	3.153e-09	1.4093	0.2078	1.187e-11
PE 40:4	1.1252	0.517	0.02954	1.0867	0.3063	0.0003893	3.24901	0.577256	2.28e-08	1.91896	0.286165	3.11304e-11	2.0706	0.3851	7.606e-08	1.5908	0.2191	3.84e-13
PE 40:3	-0.0616	0.5767	0.915	0.1356	0.3218	0.6734	-1.49575	0.500033	0.00283571	-0.478717	0.249922	0.055675	-0.8803	0.3778	0.01981	-0.3139	0.2025	0.1211
PE 42:7	1.3043	0.5629	0.02049	0.749	0.3234	0.02057	0.36618	0.603055	0.543831	0.583103	0.300176	0.0523122	0.8675	0.4115	0.035	0.6429	0.2306	0.005298
PE 42:6	0.521	0.5703	0.3609	0.3081	0.3305	0.3513	-0.264208	0.551402	0.631916	0.491793	0.274781	0.07375	0.1152	0.3964	0.7714	0.3001	0.2192	0.171
PE 42:5	0.17	0.5277	0.7473	0.0924	0.3043	0.7614	0.0617033	0.537944	0.908701	0.194894	0.268435	0.467959	0.1169	0.3767	0.7563	0.1746	0.2129	0.4122
PLPE 16:0/18:2	0.1926	0.5627	0.7322	0.2161	0.334	0.5176	-0.0058278	0.497789	0.990661	-0.00469039	0.248216	0.984927	0.0813	0.3728	0.8274	0.0414	0.2051	0.8401
PLPE 16:0/18:1	1.0301	0.5247	0.04963	0.4507	0.3104	0.1465	-0.759465	0.506536	0.134056	-0.086736	0.252922	0.731708	0.1038	0.3644	0.7758	0.068	0.2045	0.7396
PLPE 16:0/20:5	-0.4634	0.4928	0.347	-0.3068	0.2792	0.2718	-0.268057	0.520132	0.606396	0.0912485	0.259185	0.724857	-0.371	0.3577	0.2997	-0.0379	0.1992	0.8491
PLPE 16:0/20:4	1.0397	0.5493	0.05839	0.6835	0.3245	0.03515	1.30895	0.52116	0.0121511	0.813591	0.259485	0.00175856	1.1814	0.3781	0.001779	0.7654	0.2082	0.0002375
PLPE 16:0/22:6	0.1787	0.601	0.7663	-0.0387	0.3454	0.9107	1.2243	0.49946	0.0143808	1.05135	0.247799	2.38076e-05	0.7971	0.3841	0.03797	0.7899	0.2078	0.0001433
PLPE 16:0/22:5	0.2916	0.5412	0.5901	0.6215	0.3114	0.04593	0.80923	0.510014	0.112853	0.790648	0.25354	0.00186221	0.2916	0.5412	0.5901	0.7046	0.2023	0.000497
PLPE 18:1/18:2	0.1725	0.5426	0.7505	-0.1449	0.3297	0.6603	-0.0952279	0.500979	0.849276	0.0813538	0.249627	0.744556	0.028	0.3681	0.9394	-0.0335	0.2052	0.8705
PLPE 18:1/18:1	0.2349	0.5347	0.6605	0.1666	0.3107	0.5918	-0.697119	0.503733	0.16665	-0.0148304	0.251427	0.952974	-0.2589	0.3666	0.4801	0.056	0.2017	0.7812
PLPE 18:1/20:5	-0.1589	0.5002	0.7508	-0.2804	0.2874	0.3292	-0.124789	0.520071	0.810414	0.235733	0.25878	0.362515	-0.1425	0.3605	0.6927	0.0764	0.203	0.7067
PLPE 18:1/20:4	0.1711	0.5413	0.7519	0.339	0.32	0.2895	1.12517	0.517751	0.0299642	0.783484	0.257679	0.00241361	0.6693	0.3742	0.07363	0.5986	0.2051	0.003518
PLPE 18:1/22:6	0.0422	0.5653	0.9405	-0.1846	0.3154	0.5584	-0.0762034	0.499006	0.878653	0.234421	0.248732	0.346149	-0.0243	0.3741	0.9481	0.1014	0.2023	0.616
PLPE 18:0/18:2	0.3802	0.5662	0.5019	0.2045	0.3308	0.5365	-0.587277	0.49341	0.23419	-0.203861	0.246109	0.407648	-0.1697	0.372	0.6483	-0.1371	0.2034	0.5004
PLPE 18:0/18:1	0.3435	0.5333	0.5195	0.2731	0.3018	0.3655	-0.653202	0.506462	0.197395	0.0624436	0.252786	0.804934	-0.1805	0.3672	0.623	0.0835	0.202	0.6794
PLPE 18:0/20:5	-0.7607	0.5517	0.1679	-0.5489	0.3067	0.0735	-1.03899	0.51269	0.0429337	-0.171965	0.256036	0.501943	-0.91	0.3756	0.01539	-0.2828	0.2044	0.1665
PLPE 18:0/20:4	0.6108	0.5747	0.2879	0.7069	0.3274	0.03082	0.464866	0.51893	0.370534	0.494411	0.258446	0.0559879	0.5304	0.3852	0.1685	0.5888	0.208	0.004646
PLPE 18:0/22:6	0.5233	0.5801	0.3671	-0.1263	0.3215	0.6945	-0.334789	0.502789	0.505629	0.128384	0.250729	0.608717	0.0333	0.38	0.9302	0.0326	0.2051	0.8736
PLPE 16:0	1.0059	0.5862	0.08616	0.6143	0.3367	0.06809	0.985133	0.512311	0.0547307	0.762446	0.254893	0.00283615	0.9941	0.3858	0.009963	0.7481	0.2094	0.0003527
PLPE 18:1	0.3318	0.5715	0.5615	0.1491	0.3318	0.6532	0.517136	0.511452	0.312169	0.524839	0.254681	0.0395443	0.4347	0.3811	0.254	0.438	0.2081	0.03529
PLPE 18:0	0.7373	0.5881	0.2099	0.5587	0.3345	0.09491	-0.086253	0.513244	0.866569	0.232807	0.255836	0.363016	0.2698	0.3867	0.4853	0.2865	0.2091	0.1705
LPC 15:0	-0.3339	0.5232	0.5233	0.1537	0.3077	0.6175	-0.0588207	0.495145	0.905458	0.082439	0.246888	0.738505	-0.1888	0.3596	0.5996	0.1007	0.1988	0.6124
LPC 16:1	1.5001	0.5694	0.008429	0.4055	0.3363	0.2279	1.65993	0.516651	0.0013499	1.33582	0.255325	1.98644e-07	1.5878	0.3826	3.33e-05	1.0189	0.2119	1.516e-06
LPC 16:0	0.9	0.5926	0.1288	1.092	0.3537	0.00202	1.17072	0.50496	0.0205953	1.08327	0.250386	1.64386e-05	1.0568	0.3843	0.005965	1.1501	0.2089	3.681e-08
LPC 18:3	-0.5094	0.4921	0.3006	-0.3373	0.2922	0.2484	0.0546916	0.532868	0.918269	-0.0641733	0.265116	0.808778	-0.2497	0.3615	0.4897	-0.1552	0.2064	0.4519
LPC 18:2	0.2554	0.5803	0.6598	-0.2003	0.3466	0.5633	-1.62806	0.536209	0.00244802	-0.89139	0.267033	0.000869826	-0.7606	0.3938	0.05344	-0.7116	0.2177	0.001077
LPC 18:1	0.3628	0.5636	0.5198	0.2618	0.3403	0.4417	-1.63165	0.511816	0.00147055	-0.553189	0.255235	0.0304066	-0.7303	0.3789	0.05393	-0.2667	0.2101	0.2043
LPC 18:0	0.843	0.5949	0.1564	0.4617	0.3541	0.1923	0.432233	0.510583	0.39742	0.521036	0.254195	0.0406103	0.6065	0.3874	0.1175	0.5725	0.211	0.006664
LPC 20:5	-1.0961	0.5356	0.04072	-0.7873	0.3019	0.009106	-0.559229	0.522418	0.28463	0.0471771	0.26062	0.856384	-0.821	0.374	0.02815	-0.2984	0.2058	0.147
LPC 20:4	-0.1474	0.4947	0.7657	-0.3137	0.2882	0.2763	0.786351	0.541595	0.14679	0.548597	0.269828	0.0422629	0.2773	0.3653	0.4477	0.1358	0.2019	0.5011
LPC 20:3	0.3181	0.5283	0.5471	0.0586	0.3215	0.8554	1.14546	0.530183	0.0309356	1.01371	0.263242	0.000124025	0.7303	0.3742	0.051	0.6524	0.2089	0.001789
LPC 20:0	-0.3618	0.675	0.592	-0.1314	0.38	0.7294	-1.37345	0.489987	0.00514549	-0.567786	0.244568	0.0204249	-1.0243	0.3965	0.009789	-0.4758	0.2099	0.02341
LPC 22:6	-0.6644	0.5171	0.1989	-0.7277	0.2876	0.0114	-0.29244	0.508168	0.565077	0.00744678	0.253427	0.976563	-0.4752	0.3625	0.1899	-0.3359	0.197	0.08817
LPC 22:5	-0.687	0.4656	0.1401	-0.4602	0.2646	0.08206	-0.0136872	0.536482	0.97965	0.0757589	0.267523	0.777083	-0.3977	0.3516	0.258	-0.1907	0.1933	0.3238
LPC 22:4	-0.9332	0.4352	0.03202	-0.9477	0.2611	0.0002833	1.52357	0.528039	0.00398129	0.915617	0.262849	0.000513193	0.0607	0.3359	0.8566	0.1047	0.1983	0.5976
LPC 22:0	0.3003	0.5625	0.5934	0.1001	0.3332	0.7639	0.462872	0.510426	0.36468	0.340275	0.254447	0.18138	0.3895	0.378	0.3029	0.2506	0.2095	0.2315
C16:0	-0.4448	0.5489	0.4177	-0.1046	0.3345	0.7546	-0.798471	0.675708	0.237571	-0.186308	0.33709	0.580577	-0.5854	0.426	0.1694	-0.1873	0.2475	0.4492
C18:0	0.633	0.549	0.2488	0.5815	0.3177	0.06716	1.04357	0.54074	0.0538613	1.03648	0.268011	0.000116073	0.8414	0.3852	0.02895	0.7437	0.2117	0.000443
C20:0	0.43	0.5302	0.4173	0.4534	0.3095	0.143	0.48468	0.536753	0.366719	0.702189	0.266574	0.00854628	0.457	0.3772	0.2257	0.5678	0.2095	0.006738
C22:0	0.2456	0.5688	0.6659	0.4734	0.3352	0.1578	0.386465	0.53804	0.472725	0.675854	0.267471	0.01164	0.32	0.3909	0.413	0.5342	0.217	0.01381
C23:0	0.7431	0.5817	0.2015	0.5332	0.3436	0.1207	-0.350976	0.522632	0.501999	0.221915	0.260649	0.394723	0.1377	0.3888	0.7232	0.2554	0.2152	0.2353
C24:1	1.5132	0.5879	0.01005	0.8262	0.3447	0.01654	0.204005	0.533245	0.702106	0.645151	0.265167	0.0151224	0.795	0.395	0.04415	0.6558	0.2186	0.002705
C24:0	0.6028	0.5982	0.3136	0.9175	0.3559	0.009928	0.0547578	0.515424	0.915411	0.631768	0.256352	0.0138639	0.2883	0.3905	0.4604	0.6816	0.2151	0.00153
Glu C16:0	-1.0887	0.5342	0.04155	-0.552	0.3158	0.08046	-1.13131	0.524391	0.0311782	-0.221236	0.261954	0.398528	-1.1104	0.3742	0.003005	-0.3365	0.2085	0.1065
Glu C24:1	-0.7938	0.5485	0.1479	-0.839	0.3125	0.007262	-1.27643	0.518684	0.0140017	-0.386876	0.259047	0.135585	-1.0486	0.3769	0.005397	-0.5349	0.2076	0.009959

### Sheet: Sup.Table4
Supplementary Table 4: Association of incident hypertension and phospholipids associated with SBP and DBP in ERF (case/control: 92/355).
Lipid Species	Effect	Standard Error	P-value
PC 32:1	0.0705325	0.112842	0.532189
PC 40:5	0.187404	0.11838	0.113466
PE 38:3	0.0402791	0.113763	0.72335
PE 40:6	-0.00110804	0.117952	0.992506
PE 40:5	0.0986	0.11372	0.386249
PE 38:4	0.0580479	0.122832	0.636631
PE 38:6	-0.0194486	0.112998	0.863363
PE 40:4	0.0640322	0.111485	0.565812

### Sheet: Sup.Table5
Supplementary Table 5: Bi-direction Mendelian randomiation (MR) results of the associations between phospholipids and blood pressure
Exposure	Outcome	MR method	N (SNPs)	Beta	SE	P-value (MR)	P-value (heterogeneity)	P-value (pleiotropy)	Explained variance of exposure (SNPs)	N (sample size in GWAS of expusure)	F-statistics
DBP	PE 38:3	Weighted median	506	0.0226329	0.0125891	0.0722064	0.895352	0.975271	0.0426516	750000	65.9906
DBP	PE 38:3	Inverse variance weighted	506	0.0114702	0.0079819	0.150712	0.895352	0.975271	0.0426516	750000	65.9906
DBP	PE 38:3	Simple mode	506	-0.0152304	0.0395124	0.70006	0.895352	0.975271	0.0426516	750000	65.9906
DBP	PE 38:3	Weighted mode	506	0.0381868	0.0329213	0.246621	0.895352	0.975271	0.0426516	750000	65.9906
DBP	PE 38:4	Weighted median	506	0.0103337	0.0125865	0.411637	0.493939	0.812421	0.0426516	750000	65.9906
DBP	PE 38:4	Inverse variance weighted	506	0.003235	0.0080209	0.68671	0.493939	0.812421	0.0426516	750000	65.9906
DBP	PE 38:4	Simple mode	506	0.0258007	0.0442412	0.560032	0.493939	0.812421	0.0426516	750000	65.9906
DBP	PE 38:4	Weighted mode	506	0.0361247	0.0359465	0.315399	0.493939	0.812421	0.0426516	750000	65.9906
DBP	PE 38:6	Weighted median	506	0.0058255	0.0117396	0.619732	0.928022	0.92591	0.0426516	750000	65.9906
DBP	PE 38:6	Inverse variance weighted	506	0.0040343	0.008009	0.614454	0.928022	0.92591	0.0426516	750000	65.9906
DBP	PE 38:6	Simple mode	506	0.0190664	0.0373721	0.610151	0.928022	0.92591	0.0426516	750000	65.9906
DBP	PE 38:6	Weighted mode	506	0.0069517	0.0304053	0.819247	0.928022	0.92591	0.0426516	750000	65.9906
DBP	PE 40:4	Weighted median	506	0.0287323	0.012837	0.0252053	0.750669	0.604824	0.0426516	750000	65.9906
DBP	PE 40:4	Inverse variance weighted	506	0.0162741	0.0079296	0.0401379	0.750669	0.604824	0.0426516	750000	65.9906
DBP	PE 40:4	Simple mode	506	0.0410219	0.0412281	0.320214	0.750669	0.604824	0.0426516	750000	65.9906
DBP	PE 40:4	Weighted mode	506	0.0499899	0.0312363	0.110141	0.750669	0.604824	0.0426516	750000	65.9906
DBP	PE 40:5	Weighted median	506	0.0307541	0.0123903	0.0130607	0.482156	0.540541	0.0426516	750000	65.9906
DBP	PE 40:5	Inverse variance weighted	506	0.0161654	0.0079843	0.0429043	0.482156	0.540541	0.0426516	750000	65.9906
DBP	PE 40:5	Simple mode	506	0.0304682	0.0436574	0.485565	0.482156	0.540541	0.0426516	750000	65.9906
DBP	PE 40:5	Weighted mode	506	0.0509506	0.0350045	0.14614	0.482156	0.540541	0.0426516	750000	65.9906
DBP	PE 40:6	Weighted median	506	0.0120372	0.0124604	0.334022	0.922209	0.414394	0.0426516	750000	65.9906
DBP	PE 40:6	Inverse variance weighted	506	0.0083189	0.0080035	0.298614	0.922209	0.414394	0.0426516	750000	65.9906
DBP	PE 40:6	Simple mode	506	0.0111084	0.0381963	0.771306	0.922209	0.414394	0.0426516	750000	65.9906
DBP	PE 40:6	Weighted mode	506	0.0029759	0.0311312	0.923881	0.922209	0.414394	0.0426516	750000	65.9906
SBP	PC 32:1	Weighted median	471	0.0376264	0.0722411	0.602475	0.577233	0.936407	0.0396803	750000	65.7546
SBP	PC 32:1	Inverse variance weighted	471	0.0207709	0.0430373	0.629362	0.577233	0.936407	0.0396803	750000	65.7546
SBP	PC 32:1	Simple mode	471	0.0390254	0.215997	0.8567	0.577233	0.936407	0.0396803	750000	65.7546
SBP	PC 32:1	Weighted mode	471	0.0200085	0.156446	0.898287	0.577233	0.936407	0.0396803	750000	65.7546
SBP	PC 32:1 (Biocrates)	Weighted median	483	-0.0049483	0.0024496	0.0433823	0.947837	0.0177037	0.0409446	750000	66.2501
SBP	PC 32:1 (Biocrates)	Inverse variance weighted	483	-0.0021276	0.0015905	0.180979	0.947837	0.0177037	0.0409446	750000	66.2501
SBP	PC 32:1 (Biocrates)	Simple mode	483	-0.0072537	0.0078721	0.357281	0.947837	0.0177037	0.0409446	750000	66.2501
SBP	PC 32:1 (Biocrates)	Weighted mode	483	-0.0064937	0.0059192	0.273168	0.947837	0.0177037	0.0409446	750000	66.2501
SBP	PC 40:5	Weighted median	471	0.0288609	0.0272493	0.289534	0.273857	0.542574	0.0396803	750000	65.7546
SBP	PC 40:5	Inverse variance weighted	471	0.0239602	0.0177236	0.176413	0.273857	0.542574	0.0396803	750000	65.7546
SBP	PC 40:5	Simple mode	471	-0.0015373	0.0875164	0.985992	0.273857	0.542574	0.0396803	750000	65.7546
SBP	PC 40:5	Weighted mode	471	0.0372989	0.0579047	0.519797	0.273857	0.542574	0.0396803	750000	65.7546
SBP	PC 40:5 (Biocrates)	Weighted median	483	-0.0030454	0.0016686	0.0679878	0.944682	0.0631891	0.0409446	750000	66.2501
SBP	PC 40:5 (Biocrates)	Inverse variance weighted	483	-0.0018583	0.0010322	0.0718094	0.944682	0.0631891	0.0409446	750000	66.2501
SBP	PC 40:5 (Biocrates)	Simple mode	483	-0.0086428	0.0051742	0.0954973	0.944682	0.0631891	0.0409446	750000	66.2501
SBP	PC 40:5 (Biocrates)	Weighted mode	483	-0.0050687	0.0036674	0.167582	0.944682	0.0631891	0.0409446	750000	66.2501
SBP	PE 38:3	Weighted median	471	0.0097792	0.0075593	0.195783	0.414152	0.816756	0.0396803	750000	65.7546
SBP	PE 38:3	Inverse variance weighted	471	0.0049525	0.0047963	0.301808	0.414152	0.816756	0.0396803	750000	65.7546
SBP	PE 38:3	Simple mode	471	0.0022667	0.0230525	0.921713	0.414152	0.816756	0.0396803	750000	65.7546
SBP	PE 38:3	Weighted mode	471	0.0202809	0.0165612	0.221338	0.414152	0.816756	0.0396803	750000	65.7546
SBP	PE 40:5	Weighted median	471	0.008883	0.007817	0.2558	0.169145	0.612338	0.0396803	750000	65.7546
SBP	PE 40:5	Inverse variance weighted	471	0.0067055	0.0049147	0.172443	0.169145	0.612338	0.0396803	750000	65.7546
SBP	PE 40:5	Simple mode	471	0.0213545	0.0257521	0.407393	0.169145	0.612338	0.0396803	750000	65.7546
SBP	PE 40:5	Weighted mode	471	0.0249849	0.0180437	0.166805	0.169145	0.612338	0.0396803	750000	65.7546
SBP	PE 40:6	Weighted median	471	0.0004993	0.0079613	0.949997	0.380323	0.194919	0.0396803	750000	65.7546
SBP	PE 40:6	Inverse variance weighted	471	0.0016898	0.0048319	0.726546	0.380323	0.194919	0.0396803	750000	65.7546
SBP	PE 40:6	Simple mode	471	-0.0054456	0.025361	0.830076	0.380323	0.194919	0.0396803	750000	65.7546
SBP	PE 40:6	Weighted mode	471	-0.0036142	0.0167298	0.829054	0.380323	0.194919	0.0396803	750000	65.7546
PC 32:1	SBP	NA	0	NA	NA	NA	NA	NA	NA	4034	NA
PC 40:5	SBP	Inverse variance weighted	2	0.0186171	0.0292672	0.524706	0.255746	NA	0.0407248	4034	85.5655
PC 40:5 (Biocrates)	SBP	Inverse variance weighted	2	1.34443	1.3446	0.317369	0.0003854	NA	0.0407248	4034	85.5655
PE 38:3	DBP	Weighted median	4	-0.0296146	0.0350696	0.398416	0.0378524	0.296036	0.0594879	4034	63.7091
PE 38:3	DBP	Inverse variance weighted	4	0.0055277	0.061966	0.928919	0.0378524	0.296036	0.0594879	4034	63.7091
PE 38:3	DBP	Simple mode	4	-0.0308892	0.0398825	0.495072	0.0378524	0.296036	0.0313229	7478	60.4113
PE 38:3	DBP	Weighted mode	4	-0.0347772	0.0340961	0.382824	0.0378524	0.296036	0.0594879	4034	63.7091
PE 38:3	SBP	Weighted median	4	-0.0081211	0.0603	0.892866	0.225055	0.901828	0.0594879	4034	63.7091
PE 38:3	SBP	Inverse variance weighted	4	-0.0039282	0.0516772	0.939408	0.225055	0.901828	0.0594879	4034	63.7091
PE 38:3	SBP	Simple mode	4	0.0133528	0.080521	0.878836	0.225055	0.901828	0.0594879	4034	63.7091
PE 38:3	SBP	Weighted mode	4	-0.0053314	0.06492	0.939722	0.225055	0.901828	0.0594879	4034	63.7091
PE 38:4	DBP	Weighted median	6	-0.0396342	0.0417404	0.342346	0.520874	0.283956	0.0936024	4034	69.3104
PE 38:4	DBP	Inverse variance weighted	6	-0.0644301	0.0328147	0.0495935	0.520874	0.283956	0.0936024	4034	69.3104
PE 38:4	DBP	Simple mode	6	-0.0544424	0.0543184	0.362216	0.520874	0.283956	0.0936024	4034	69.3104
PE 38:4	DBP	Weighted mode	6	-0.0344511	0.0471786	0.498014	0.520874	0.283956	0.0936024	4034	69.3104
PE 38:6	DBP	Weighted median	4	-0.0306541	0.0296748	0.301603	0.587797	0.972018	0.0812744	4034	89.1056
PE 38:6	DBP	Inverse variance weighted	4	-0.0218105	0.0251051	0.384976	0.587797	0.972018	0.0812744	4034	89.1056
PE 38:6	DBP	Simple mode	4	-0.0358494	0.037231	0.406633	0.587797	0.972018	0.0812744	4034	89.1056
PE 38:6	DBP	Weighted mode	4	-0.0310286	0.0294126	0.368902	0.587797	0.972018	0.0812744	4034	89.1056
PE 40:4	DBP	Inverse variance weighted	2	-0.0960911	0.0811578	0.236412	0.230341	NA	0.0266411	4034	55.1648
PE 40:5	DBP	Inverse variance weighted	2	-0.0270987	0.0495693	0.584596	0.755802	NA	0.0498225	4034	105.683
PE 40:5	SBP	Inverse variance weighted	2	0.0821718	0.0858375	0.338419	0.616821	NA	0.0498225	4034	105.683
PE 40:6	DBP	Inverse variance weighted	2	-0.0035911	0.0480306	0.9404	0.429989	NA	0.0473723	4034	100.227
PE 40:6	SBP	Inverse variance weighted	2	0.0703982	0.0832124	0.397549	0.480783	NA	0.0473723	4034	100.227
NA: not available; F-statistics = ((n-k-1)/k) * (R2/(1-R2)), where n is the sample size, k is the number of instruments, R2 is the explained variances of the genetic varaints. Ref: Burgess, S., Thompson, S. G., & CRP CHD Genetics Collaboration. (2011). Avoiding bias from weak instruments in Mendelian randomization studies. International journal of epidemiology, 40(3), 755-764.

### Sheet: Sup.Table6
Supplementary Table 6 The significant association of the determinant variants of identified phospholipids based on the pheWAS database.
snp	atlas.ID	PMID	Year	Domain	Trait	P.value	N	EA	NEA	fdr
rs174576	929	27005778	2016	Metabolic	Other polyunsaturated fatty acids than 18:2	2.55e-228	13549	C	A	3.85815e-225
rs174576	856	27005778	2016	Metabolic	Ratio of bisLallylic bonds to double bonds in lipids	1.84e-212	13524	C	A	1.39196e-209
rs10468017	71	24097068	2013	Metabolic	High-density lipoprotein cholesterol	1.21e-188	188577	T	C	6.10243e-186
rs174576	857	27005778	2016	Metabolic	Ratio of bisLallylic bonds to total fatty acids in lipids	9.63e-175	13171	C	A	3.64255e-172
rs10468017	960	27005778	2016	Metabolic	Triglycerides in very large HDL	2.33e-148	21536	T	C	7.05058e-146
rs174576	860	27005778	2016	Metabolic	CH2 groups to double bonds ratio	7.28e-143	13532	A	C	1.83577e-140
rs174576	863	27005778	2016	Metabolic	Double bonds in fatty acids	5.08e-125	15728	C	A	1.09801e-122
rs261338	71	24097068	2013	Metabolic	High-density lipoprotein cholesterol	9.31e-118	188577	A	G	1.76075e-115
rs10468017	877	27005778	2016	Metabolic	HDL diameter	2.4e-99	19273	T	C	4.03467e-97
rs174576	859	27005778	2016	Metabolic	CH2 groups in fatty acids	1.34e-97	19021	A	C	2.02742e-95
rs174576	530	24816252	2014	Metabolic	Lipid::Lysolipid::1-arachidonoylglycerophosphocholine*	7.46e-91	7507	C	A	1.02609e-88
rs10468017	959	27005778	2016	Metabolic	Phospholipids in very large HDL	3.45e-80	19273	T	C	4.34987e-78
rs174576	517	24816252	2014	Metabolic	Lipid::Long chain fatty acid::arachidonate (20:4n6)	4.18e-77	7816	C	A	4.86488e-75
rs261338	960	27005778	2016	Metabolic	Triglycerides in very large HDL	1.4e-75	21536	A	G	1.513e-73
rs10468017	890	27005778	2016	Metabolic	Concentration of large HDL particles	1.65e-70	19273	T	C	1.6643e-68
rs10468017	958	27005778	2016	Metabolic	Concentration of very large HDL particles	4.67e-69	19273	T	C	4.41607e-67
rs10468017	889	27005778	2016	Metabolic	Total lipids in large HDL	1.18e-67	19273	T	C	1.0502e-65
rs10468017	888	27005778	2016	Metabolic	Free cholesterol in large HDL	2.65e-65	21559	T	C	2.22747e-63
rs10468017	886	27005778	2016	Metabolic	Total cholesterol in large HDL	4.74e-64	21558	T	C	3.77454e-62
rs10468017	957	27005778	2016	Metabolic	Total lipids in very large HDL	5.06e-64	19273	T	C	3.82789e-62
rs10468017	891	27005778	2016	Metabolic	Phospholipids in large HDL	4.02e-63	19273	T	C	2.89631e-61
rs10468017	956	27005778	2016	Metabolic	Free cholesterol in very large HDL	5.33e-62	21542	T	C	3.66559e-60
rs10468017	887	27005778	2016	Metabolic	Cholesterol esters in large HDL	3.29e-59	19273	T	C	2.16425e-57
rs10468017	908	27005778	2016	Metabolic	LDL diameter	6.33e-58	19273	T	C	3.99054e-56
rs261338	4099	29403010	2018	Metabolic	High-density-lipoprotein cholesterol	3.66e-55	70657	A	G	2.21503e-53
rs174576	4377	30940143	2019	Cardiovascular	Resting heart rate	5.8e-49	458969	A	C	3.37515e-47
rs10468017	884	27005778	2016	Metabolic	Triglycerides in IDL	5.32e-48	19273	T	C	2.98117e-46
rs10468017	73	24097068	2013	Metabolic	Total cholesterol	7.23e-48	188577	T	C	3.90678e-46
rs174576	3865	27863252	2016	Immunological	Red cell distribution width (two-way meta)	6.38e-46	131520	C	A	3.3286e-44
rs10468017	4099	29403010	2018	Metabolic	High-density-lipoprotein cholesterol	1.05e-44	70657	T	C	5.2955e-43
rs261338	877	27005778	2016	Metabolic	HDL diameter	1.49e-44	19273	A	G	7.27216e-43
rs10468017	954	27005778	2016	Metabolic	Total cholesterol in very large HDL	8.68e-44	21540	T	C	4.10401e-42
rs174576	531	24816252	2014	Metabolic	Lipid::Lysolipid::1-arachidonoylglycerophosphoethanolamine*	7.35e-42	7798	C	A	3.36986e-40
rs10468017	955	27005778	2016	Metabolic	Cholesterol esters in very large HDL	1.89e-41	19273	T	C	8.4105e-40
rs174576	3901	27863252	2016	Immunological	Red cell distribution width (three-way meta)	5.33e-41	171529	C	A	2.30408e-39
rs261338	959	27005778	2016	Metabolic	Phospholipids in very large HDL	1e-40	19273	A	G	4.20278e-39
rs174576	70	24097068	2013	Metabolic	Low-density lipoprotein cholesterol	4.42e-40	188577	C	A	1.80742e-38
rs174576	73	24097068	2013	Metabolic	Total cholesterol	3.24e-37	188577	C	A	1.29003e-35
rs174576	72	24097068	2013	Metabolic	Triglycerides cholesterol	7.58e-36	188577	A	C	2.94065e-34
rs261338	957	27005778	2016	Metabolic	Total lipids in very large HDL	2.71e-35	19273	A	G	1.02506e-33
rs10468017	854	27005778	2016	Metabolic	ApoA1	4.36e-35	20687	T	C	1.60895e-33
rs10468017	967	27005778	2016	Metabolic	Phospholipids in very small VLDL	1.91e-34	19273	T	C	6.88055e-33
rs174576	867	27005778	2016	Metabolic	OmegaL3 fatty acids	1.34e-33	13544	C	A	4.64216e-32
rs261338	956	27005778	2016	Metabolic	Free cholesterol in very large HDL	1.35e-33	21542	A	G	4.64216e-32
rs174576	3188	31427789	2019	Cardiovascular	Pulse rate (automated reading)	1.78e-33	361411	A	C	5.98476e-32
rs174576	538	24816252	2014	Metabolic	Lipid::Lysolipid::1-linoleoylglycerophosphoethanolamine*	1.73e-32	7817	A	C	5.6902e-31
rs261338	73	24097068	2013	Metabolic	Total cholesterol	2.12e-32	188577	A	G	6.8246e-31
rs10468017	876	27005778	2016	Metabolic	Total cholesterol in HDL	3e-32	21555	T	C	9.45625e-31
rs261338	958	27005778	2016	Metabolic	Concentration of very large HDL particles	4.14e-32	19273	A	G	1.27833e-30
rs10468017	965	27005778	2016	Metabolic	Total lipids in very small VLDL	9.13e-32	19273	T	C	2.76274e-30
rs261338	890	27005778	2016	Metabolic	Concentration of large HDL particles	1.52e-31	19273	A	G	4.50933e-30
rs174576	905	27005778	2016	Metabolic	18:2, linoleic acid (LA)	2.81e-31	13527	A	C	8.17602e-30
rs740006	856	27005778	2016	Metabolic	Ratio of bisLallylic bonds to double bonds in lipids	5.82e-31	13524	C	T	1.66145e-29
rs10468017	966	27005778	2016	Metabolic	Concentration of very small VLDL particles	1.92e-30	19273	T	C	5.37956e-29
rs261338	884	27005778	2016	Metabolic	Triglycerides in IDL	2.5e-30	19273	A	G	6.87727e-29
rs740006	929	27005778	2016	Metabolic	Other polyunsaturated fatty acids than 18:2	2.88e-30	13549	C	T	7.78114e-29
rs261338	889	27005778	2016	Metabolic	Total lipids in large HDL	5.64e-30	19273	A	G	1.49707e-28
rs261338	891	27005778	2016	Metabolic	Phospholipids in large HDL	2.3e-28	19273	A	G	5.99983e-27
rs10468017	930	27005778	2016	Metabolic	Phosphatidylcholine and other cholines	1.44e-27	13542	T	C	3.69275e-26
rs10468017	953	27005778	2016	Metabolic	VLDL diameter	3.56e-27	19273	C	T	8.97713e-26
rs10468017	949	27005778	2016	Metabolic	Total phosphoglycerides	3.86e-27	13519	T	C	9.57407e-26
rs261338	888	27005778	2016	Metabolic	Free cholesterol in large HDL	4.86e-27	21559	A	G	1.186e-25
rs174576	71	24097068	2013	Metabolic	High-density lipoprotein cholesterol	3.22e-26	188577	C	A	7.73311e-25
rs261338	887	27005778	2016	Metabolic	Cholesterol esters in large HDL	1.66e-25	19273	A	G	3.92434e-24
rs261338	886	27005778	2016	Metabolic	Total cholesterol in large HDL	2.74e-25	21558	A	G	6.30417e-24
rs740006	857	27005778	2016	Metabolic	Ratio of bisLallylic bonds to total fatty acids in lipids	2.75e-25	13171	C	T	6.30417e-24
rs261338	955	27005778	2016	Metabolic	Cholesterol esters in very large HDL	2.97e-24	19273	A	G	6.70688e-23
rs261338	954	27005778	2016	Metabolic	Total cholesterol in very large HDL	3.18e-24	21540	A	G	7.0755e-23
rs740006	860	27005778	2016	Metabolic	CH2 groups to double bonds ratio	7.35e-24	13532	T	C	1.61167e-22
rs10468017	880	27005778	2016	Metabolic	Free cholesterol in IDL	1.05e-23	21559	T	C	2.2695e-22
rs10468017	882	27005778	2016	Metabolic	Concentration of IDL particles	3.72e-23	19273	T	C	7.92727e-22
rs174576	532	24816252	2014	Metabolic	Lipid::Lysolipid::1-arachidonoylglycerophosphoinositol*	5.52e-23	7797	C	A	1.15997e-21
rs10468017	1184	19060906	2009	Metabolic	High-density lipoprotein cholesterol	8.24e-23	19840	NA	NA	1.70782e-21
rs174576	864	27005778	2016	Metabolic	22:6, docosahexaenoic acid (DHA)	1e-22	13499	C	A	2.04459e-21
rs261338	72	24097068	2013	Metabolic	Triglycerides cholesterol	4.99e-22	188577	A	G	1.00665e-20
rs174576	4352	30573740	2018	Dermatological	Male pattern baldness (BOLT LMM non-infinitesimal mixed model)	5.3e-22	205327	C	A	1.05512e-20
rs174576	516	24816252	2014	Metabolic	Lipid::Long chain fatty acid::adrenate (22:4n6)	7.72e-22	7778	C	A	1.51693e-20
rs174576	3899	27863252	2016	Immunological	Platelet count (three-way meta)	8.55e-22	166066	A	C	1.65848e-20
rs174576	3891	27863252	2016	Immunological	Mean platelet volume (three-way meta)	9.99e-22	164454	C	A	1.91327e-20
rs261338	908	27005778	2016	Metabolic	LDL diameter	1.64e-21	19273	A	G	3.10165e-20
rs174576	3855	27863252	2016	Immunological	Mean platelet volume (two-way meta)	2.17e-21	127230	C	A	4.05335e-20
rs174576	4351	30573740	2018	Dermatological	Male pattern baldness (BOLT LMM infinitesimal mixed model)	4.4e-21	205327	C	A	8.11854e-20
rs10468017	72	24097068	2013	Metabolic	Triglycerides cholesterol	7.56e-21	188577	T	C	1.37811e-19
rs10468017	934	27005778	2016	Metabolic	Concentration of small HDL particles	8.12e-21	19273	C	T	1.46257e-19
rs261338	4101	29403010	2018	Metabolic	Triglyceride	9.45e-21	105597	A	G	1.6821e-19
rs174576	4043	30124842	2018	Skeletal	Height	1.1e-20	693529	C	A	1.93523e-19
rs10468017	881	27005778	2016	Metabolic	Total lipids in IDL	1.16e-20	19273	T	C	2.01733e-19
rs174576	3900	27863252	2016	Immunological	Red blood cell count (three-way meta)	2.53e-20	172952	A	C	4.34988e-19
rs261338	967	27005778	2016	Metabolic	Phospholipids in very small VLDL	3e-20	19273	A	G	5.1e-19
rs174576	877	27005778	2016	Metabolic	HDL diameter	7.62e-20	19273	C	A	1.28101e-18
rs10468017	883	27005778	2016	Metabolic	Phospholipids in IDL	8.48e-20	21559	T	C	1.40992e-18
rs174576	3863	27863252	2016	Immunological	Platelet count (two-way meta)	9.47e-20	127127	A	C	1.5574e-18
rs261338	965	27005778	2016	Metabolic	Total lipids in very small VLDL	2.13e-19	19273	A	G	3.46526e-18
rs10468017	933	27005778	2016	Metabolic	Total lipids in small HDL	2.58e-19	19273	C	T	4.1527e-18
rs174576	490	24816252	2014	Metabolic	Lipid::Essential fatty acid::eicosapentaenoate (EPA; 20:5n3)	3.74e-19	7816	C	A	5.95644e-18
rs261338	966	27005778	2016	Metabolic	Concentration of very small VLDL particles	4e-19	19273	A	G	6.30417e-18
rs10468017	870	27005778	2016	Metabolic	Free cholesterol	1.29e-18	13497	T	C	2.01213e-17
rs174576	956	27005778	2016	Metabolic	Free cholesterol in very large HDL	6.26e-18	21542	C	A	9.66467e-17
rs174576	959	27005778	2016	Metabolic	Phospholipids in very large HDL	7.66e-18	19273	C	A	1.17066e-16
rs740006	863	27005778	2016	Metabolic	Double bonds in fatty acids	1.11e-17	15728	C	T	1.67943e-16
rs174576	957	27005778	2016	Metabolic	Total lipids in very large HDL	1.2e-17	19273	C	A	1.79762e-16
rs261338	930	27005778	2016	Metabolic	Phosphatidylcholine and other cholines	2.18e-17	13542	A	G	3.23367e-16
rs261338	4098	29403010	2018	Metabolic	Total cholesterol	2.95e-17	128305	A	G	4.33335e-16
rs174576	4175	30048462	2018	Skeletal	Heel bone mineral density	3e-17	394929	A	C	4.36442e-16
rs174576	3864	27863252	2016	Immunological	Red blood cell count (two-way meta)	4.29e-17	132690	A	C	6.18169e-16
rs174576	953	27005778	2016	Metabolic	VLDL diameter	4.65e-17	19273	A	C	6.63722e-16
rs740006	859	27005778	2016	Metabolic	CH2 groups in fatty acids	5.25e-17	19021	T	C	7.4109e-16
rs261338	949	27005778	2016	Metabolic	Total phosphoglycerides	5.29e-17	13519	A	G	7.4109e-16
rs261338	880	27005778	2016	Metabolic	Free cholesterol in IDL	9.1e-17	21559	A	G	1.26315e-15
rs10468017	4098	29403010	2018	Metabolic	Total cholesterol	1.56e-16	128305	T	C	2.14571e-15
rs261338	854	27005778	2016	Metabolic	ApoA1	1.6e-16	20687	A	G	2.1809e-15
rs174576	890	27005778	2016	Metabolic	Concentration of large HDL particles	1.86e-16	19273	C	A	2.51266e-15
rs174576	954	27005778	2016	Metabolic	Total cholesterol in very large HDL	2.15e-16	21540	C	A	2.87872e-15
rs10468017	879	27005778	2016	Metabolic	Total cholesterol in IDL	3.3e-16	19273	T	C	4.37974e-15
rs174576	4098	29403010	2018	Metabolic	Total cholesterol	3.96e-16	128305	C	A	5.20998e-15
rs174576	889	27005778	2016	Metabolic	Total lipids in large HDL	5.23e-16	19273	C	A	6.82154e-15
rs174576	955	27005778	2016	Metabolic	Cholesterol esters in very large HDL	5.47e-16	19273	C	A	7.0736e-15
rs10468017	968	27005778	2016	Metabolic	Triglycerides in very small VLDL	1.23e-15	19273	T	C	1.57711e-14
rs174576	891	27005778	2016	Metabolic	Phospholipids in large HDL	1.84e-15	19273	C	A	2.33943e-14
rs174576	888	27005778	2016	Metabolic	Free cholesterol in large HDL	2.07e-15	21559	C	A	2.60992e-14
rs10468017	3918	28334899	2017	Metabolic	High-density lipoprotein cholesterol	3.74e-15	34374	T	C	4.67655e-14
rs174576	3878	27863252	2016	Immunological	Granulocyte percentage of myeloid white cells (three-way meta)	5.12e-15	169545	C	A	6.34964e-14
rs174576	960	27005778	2016	Metabolic	Triglycerides in very large HDL	5.97e-15	21536	C	A	7.34359e-14
rs174576	958	27005778	2016	Metabolic	Concentration of very large HDL particles	8.6e-15	19273	C	A	1.04934e-13
rs261338	882	27005778	2016	Metabolic	Concentration of IDL particles	9.85e-15	19273	A	G	1.19224e-13
rs261338	883	27005778	2016	Metabolic	Phospholipids in IDL	1.92e-14	21559	A	G	2.30552e-13
rs174576	4101	29403010	2018	Metabolic	Triglyceride	2.77e-14	105597	A	C	3.30001e-13
rs261338	948	27005778	2016	Metabolic	Total fatty acids	3.19e-14	13505	A	G	3.77068e-13
rs174576	529	24816252	2014	Metabolic	Lipid::Long chain fatty acid::stearidonate (18:4n3)	3.24e-14	7775	C	A	3.80009e-13
rs10468017	4181	31217584	2019	Metabolic	High cholesterol lipoprotein	3.99e-14	33063	T	C	4.64375e-13
rs261338	870	27005778	2016	Metabolic	Free cholesterol	4.67e-14	13497	A	G	5.39367e-13
rs174576	887	27005778	2016	Metabolic	Cholesterol esters in large HDL	5.88e-14	19273	C	A	6.73973e-13
rs174576	4328	30598549	2018	Skeletal	Estimated bone mineral density from heel ultrasounds	8.4e-14	426824	A	C	9.55579e-13
rs174576	3880	27863252	2016	Immunological	Hemoglobin concentration (three-way meta)	8.48e-14	172925	A	C	9.57481e-13
rs174576	886	27005778	2016	Metabolic	Total cholesterol in large HDL	8.71e-14	21558	C	A	9.76165e-13
rs10468017	948	27005778	2016	Metabolic	Total fatty acids	1.68e-13	13505	T	C	1.869e-12
rs174576	3500	31427789	2019	Dermatological	Male-specific factors - Hair/balding pattern: Pattern 1	2.41e-13	176380	A	C	2.66155e-12
rs174576	3890	27863252	2016	Immunological	Monocyte percentage of white cells (three-way meta)	3.2e-13	170494	A	C	3.50841e-12
rs174576	4141	29403010	2018	Immunological	Platelet count	3.4e-13	108208	A	C	3.70086e-12
rs174576	4106	29403010	2018	Metabolic	Non-albumin protein	4.36e-13	98538	A	C	4.71191e-12
rs261338	881	27005778	2016	Metabolic	Total lipids in IDL	4.53e-13	19273	A	G	4.86091e-12
rs261338	869	27005778	2016	Metabolic	OmegaL7 and L9 and saturated fatty acids	7.67e-13	13506	A	G	8.17233e-12
rs174576	487	24816252	2014	Metabolic	Lipid::Essential fatty acid::dihomo-linolenate (20:3n3 or n6)	7.92e-13	7805	A	C	8.37969e-12
rs261338	934	27005778	2016	Metabolic	Concentration of small HDL particles	1.07e-12	19273	G	A	1.12424e-11
rs174576	4104	29403010	2018	Metabolic	Total protein	1.13e-12	113509	A	C	1.1791e-11
rs261338	876	27005778	2016	Metabolic	Total cholesterol in HDL	1.17e-12	21555	A	G	1.21247e-11
rs10468017	3608	31427789	2019	Metabolic	Non-cancer illness code, self-reported: high cholesterol	1.4e-12	289307	T	C	1.44095e-11
rs10468017	945	27005778	2016	Metabolic	Serum total cholesterol	1.84e-12	21491	T	C	1.88103e-11
rs10468017	869	27005778	2016	Metabolic	OmegaL7 and L9 and saturated fatty acids	2.54e-12	13506	T	C	2.57921e-11
rs10468017	544	24816252	2014	Metabolic	Lipid::Lysolipid::1-palmitoylglycerophosphoethanolamine	3.33e-12	7763	T	C	3.35886e-11
rs174576	4183	31217584	2019	Metabolic	Triglyceride	3.52e-12	33096	A	C	3.52699e-11
rs261338	968	27005778	2016	Metabolic	Triglycerides in very small VLDL	5.83e-12	19273	A	G	5.80315e-11
rs174576	4267	30929738	2019	Respiratory	Asthma (adult-onset)	6.2e-12	327253	C	A	6.13111e-11
rs261338	928	27005778	2016	Metabolic	MonoLunsaturated fatty acids	6.31e-12	13535	A	G	6.19937e-11
rs174576	3276	31427789	2019	Activities	Facial ageing	7.32e-12	354097	C	A	7.14526e-11
rs174576	3842	27863252	2016	Immunological	Granulocyte percentage of myeloid white cells (two-way meta)	9.36e-12	130543	C	A	9.078e-11
rs10468017	868	27005778	2016	Metabolic	OmegaL6 fatty acids	9.5e-12	13506	T	C	9.1551e-11
rs174576	3877	27863252	2016	Immunological	Granulocyte count (three-way meta)	1.77e-11	169822	C	A	1.69494e-10
rs261338	933	27005778	2016	Metabolic	Total lipids in small HDL	1.82e-11	19273	G	A	1.72104e-10
rs174576	3503	31427789	2019	Dermatological	Male-specific factors - Hair/balding pattern: Pattern 4	1.82e-11	176380	C	A	1.72104e-10
rs174576	489	24816252	2014	Metabolic	Lipid::Essential fatty acid::docosapentaenoate (n3 DPA; 22:5n3)	1.85e-11	7821	C	A	1.73854e-10
rs261338	868	27005778	2016	Metabolic	OmegaL6 fatty acids	2.09e-11	13506	A	G	1.95196e-10
rs174576	3893	27863252	2016	Immunological	Sum neutrophil eosinophil count (three-way meta)	2.2e-11	170384	C	A	2.04209e-10
rs10468017	2052	26691988	2016	Ophthalmological	Age-related Macular Degeneration	2.81e-11	33976	NA	NA	2.5924e-10
rs10468017	947	27005778	2016	Metabolic	Sphingomyelins	2.88e-11	13476	T	C	2.64087e-10
rs174576	3552	31427789	2019	Respiratory	Blood clot, DVT, bronchitis, emphysema, asthma, rhinitis, eczema, allergy diagnosed by doctor: Asthma	3.08e-11	385822	C	A	2.80725e-10
rs174576	3852	27863252	2016	Immunological	Mean corpuscular volume (two-way meta)	3.26e-11	132353	C	A	2.95352e-10
rs10468017	929	27005778	2016	Metabolic	Other polyunsaturated fatty acids than 18:2	3.43e-11	13549	T	C	3.08904e-10
rs174576	3879	27863252	2016	Immunological	Hematocrit (three-way meta)	4.58e-11	173039	A	C	4.10032e-10
rs261338	1184	19060906	2009	Metabolic	High-density lipoprotein cholesterol	6.11e-11	19840	NA	NA	5.4379e-10
rs174576	854	27005778	2016	Metabolic	ApoA1	1.13e-10	20687	C	A	9.99819e-10
rs10468017	531	24816252	2014	Metabolic	Lipid::Lysolipid::1-arachidonoylglycerophosphoethanolamine*	1.29e-10	7798	T	C	1.13475e-09
rs174576	3599	31427789	2019	Respiratory	Non-cancer illness code, self-reported: asthma	1.4e-10	289307	C	A	1.22439e-09
rs261338	544	24816252	2014	Metabolic	Lipid::Lysolipid::1-palmitoylglycerophosphoethanolamine	1.54e-10	7763	A	G	1.33909e-09
rs174576	876	27005778	2016	Metabolic	Total cholesterol in HDL	1.78e-10	21555	C	A	1.53894e-09
rs174576	1156	22581228	2012	Metabolic	Fasting glucose main effect	2.42e-10	58074	C	A	2.08037e-09
rs261338	953	27005778	2016	Metabolic	VLDL diameter	2.51e-10	19273	G	A	2.14555e-09
rs261338	879	27005778	2016	Metabolic	Total cholesterol in IDL	2.92e-10	19273	A	G	2.482e-09
rs174576	3888	27863252	2016	Immunological	Mean corpuscular volume (three-way meta)	3.04e-10	172433	C	A	2.56956e-09
rs174576	4235	31015401	2019	Environmental	Adrenergics, inhalants	3.3e-10	176445	C	A	2.77383e-09
rs174576	3844	27863252	2016	Immunological	Hemoglobin concentration (two-way meta)	3.44e-10	132596	A	C	2.87554e-09
rs174576	3854	27863252	2016	Immunological	Monocyte percentage of white cells (two-way meta)	4.47e-10	131305	A	C	3.71599e-09
rs10468017	928	27005778	2016	Metabolic	MonoLunsaturated fatty acids	5.85e-10	13535	T	C	4.83664e-09
rs174576	3872	27863252	2016	Immunological	Sum basophil neutrophil count (three-way meta)	6.09e-10	170143	C	A	5.0077e-09
rs174576	4182	31217584	2019	Metabolic	Low cholesterol lipoprotein	6.31e-10	32221	C	A	5.16056e-09
rs10468017	4225	31015401	2019	Environmental	HMG CoA reductase inhibitors	8.3e-10	290385	T	C	6.75156e-09
rs174576	3895	27863252	2016	Immunological	Neutrophil count (three-way meta)	8.55e-10	170702	C	A	6.91773e-09
rs174576	4107	29403010	2018	Metabolic	Albumin/globulin ratio	8.89e-10	98626	C	A	7.15456e-09
rs174576	3187	31427789	2019	Skeletal	Standing height	9.01e-10	385748	C	A	7.21277e-09
rs174576	3892	27863252	2016	Immunological	Myeloid white cell count (three-way meta)	1.23e-09	169219	C	A	9.79468e-09
rs174576	3874	27863252	2016	Immunological	Eosinophil count (three-way meta)	1.34e-09	172275	C	A	1.06148e-08
rs174576	4226	31015401	2019	Environmental	Thyroid preparations	1.4e-09	305582	C	A	1.09751e-08
rs174576	3231	31427789	2019	Psychiatric	Nap during day	1.4e-09	386124	A	C	1.09751e-08
rs261338	905	27005778	2016	Metabolic	18:2, linoleic acid (LA)	1.42e-09	13527	A	G	1.10745e-08
rs174576	1157	22581228	2012	Metabolic	Fasting glucose main effect (adjusted for BMI)	1.99e-09	58074	C	A	1.54404e-08
rs10468017	905	27005778	2016	Metabolic	18:2, linoleic acid (LA)	2.13e-09	13527	T	C	1.64423e-08
rs174576	3602	31427789	2019	Endocrine	Non-cancer illness code, self-reported: hypothyroidism/myxoedema	2.22e-09	289307	C	A	1.70501e-08
rs174576	3897	27863252	2016	Immunological	Plateletcrit (three-way meta)	2.5e-09	164339	A	C	1.91035e-08
rs261338	945	27005778	2016	Metabolic	Serum total cholesterol	3.09e-09	21491	A	G	2.34933e-08
rs174576	3904	27863252	2016	Immunological	White blood cell count (three-way meta)	3.12e-09	172435	C	A	2.36028e-08
rs10468017	688	24816252	2014	Metabolic	::::X-11204	3.45e-09	7799	T	C	2.59694e-08
rs174576	3841	27863252	2016	Immunological	Granulocyte count (two-way meta)	3.66e-09	130875	C	A	2.74138e-08
rs174576	535	24816252	2014	Metabolic	Lipid::Lysolipid::1-eicosatrienoylglycerophosphocholine*	5.5e-09	7809	A	C	4.09926e-08
rs174576	3857	27863252	2016	Immunological	Sum neutrophil eosinophil count (two-way meta)	6.43e-09	131409	C	A	4.76892e-08
rs174576	3837	27863252	2016	Immunological	Sum eosinophil basophil count (two-way meta)	6.93e-09	131557	C	A	5.11468e-08
rs174576	4120	29403010	2018	Metabolic	Alanine aminotransferase	8.11e-09	134182	C	A	5.95652e-08
rs174576	3942	28898252	2017	Metabolic	HbA1c	8.23e-09	159940	NA	NA	5.99381e-08
rs174576	3625	31427789	2019	Activities	Treatment/medication code: levothyroxine sodium	8.24e-09	280443	C	A	5.99381e-08
rs10468017	4101	29403010	2018	Metabolic	Triglyceride	8.28e-09	105597	T	C	5.99409e-08
rs174576	1184	19060906	2009	Metabolic	High-density lipoprotein cholesterol	9.28e-09	19840	NA	NA	6.68602e-08
rs174576	4103	29403010	2018	Hematological	Hemoglobin A1c	1.2e-08	42790	C	A	8.60474e-08
rs174576	3873	27863252	2016	Immunological	Sum eosinophil basophil count (three-way meta)	1.47e-08	171771	C	A	1.04911e-07
rs174576	3979	28869591	2017	Skeletal	Estimated BMD	1.5e-08	142487	A	C	1.06549e-07
rs174576	3902	27863252	2016	Immunological	Reticulocyte count (three-way meta)	1.66e-08	170641	A	C	1.17364e-07
rs174576	1172	23583979	2013	Cardiovascular	Heart rate	1.91e-08	85787	A	C	1.34411e-07
rs174576	1165	20081858	2010	Metabolic	Fasting glucose	2.48e-08	46186	C	A	1.73715e-07
rs174576	865	27005778	2016	Metabolic	Esterified cholesterol	2.96e-08	13497	C	A	2.06382e-07
rs174576	46	28196072	2017	Dermatological	Baldness	3.08e-08	52874	C	A	2.13763e-07
rs174576	3838	27863252	2016	Immunological	Eosinophil count (two-way meta)	3.15e-08	131999	C	A	2.17623e-07
rs174576	908	27005778	2016	Metabolic	LDL diameter	4.68e-08	19273	C	A	3.21856e-07
rs174576	4135	29403010	2018	Immunological	Red blood cell count	5.59e-08	108794	A	C	3.827e-07
rs174576	3836	27863252	2016	Immunological	Sum basophil neutrophil count (two-way meta)	6.07e-08	131031	C	A	4.1369e-07
rs174576	3862	27863252	2016	Immunological	Platelet distribution width (two-way meta)	6.32e-08	127171	A	C	4.28796e-07
rs174576	3993	29500382	2018	Psychiatric	Irritability (IRR)	7.65e-08	260369	A	C	5.16717e-07
rs174576	534	24816252	2014	Metabolic	Lipid::Lysolipid::1-eicosadienoylglycerophosphocholine*	8.24e-08	6892	A	C	5.54094e-07
rs174576	4097	29471430	2018	Neoplasms	Colorectal cancer	9.03e-08	33870	C	A	6.04531e-07
rs174576	3191	31427789	2019	Activities	Number of treatments/medications taken	9.22e-08	386581	C	A	6.14531e-07
rs261338	864	27005778	2016	Metabolic	22:6, docosahexaenoic acid (DHA)	1.08e-07	13499	A	G	7.16684e-07
rs174576	3856	27863252	2016	Immunological	Myeloid white cell count (two-way meta)	1.12e-07	130268	C	A	7.39983e-07
rs174576	3859	27863252	2016	Immunological	Neutrophil count (two-way meta)	1.14e-07	131564	C	A	7.49922e-07
rs174576	3861	27863252	2016	Immunological	Plateletcrit (two-way meta)	1.21e-07	127033	A	C	7.92524e-07
rs10468017	864	27005778	2016	Metabolic	22:6, docosahexaenoic acid (DHA)	1.23e-07	13499	T	C	8.02151e-07
rs10468017	74	23455636	2013	Ophthalmological	Age-related Macular Degeneration	1.36e-07	59462	NA	NA	8.83124e-07
rs10468017	787	24816252	2014	Metabolic	::::X-12644	1.53e-07	7795	T	C	9.89269e-07
rs174576	3843	27863252	2016	Immunological	Hematocrit (two-way meta)	1.55e-07	132699	A	C	9.97936e-07
rs174576	4272	30846698	2019	Psychiatric	Sleep duration	1.6e-07	446118	A	C	1.02576e-06
rs174576	3286	31427789	2019	Psychiatric	Irritability	1.91e-07	369232	A	C	1.21934e-06
rs261338	947	27005778	2016	Metabolic	Sphingomyelins	2.01e-07	13476	A	G	1.27779e-06
rs10468017	865	27005778	2016	Metabolic	Esterified cholesterol	2.58e-07	13497	T	C	1.63328e-06
rs174576	1193	21102463	2010	Gastrointestinal	Crohn's Disease	2.6e-07	21447	NA	NA	1.63908e-06
rs174576	4100	29403010	2018	Metabolic	Low-density-lipoprotein cholesterol	3e-07	72866	C	A	1.8834e-06
rs174576	3868	27863252	2016	Immunological	White blood cell count (two-way meta)	3.77e-07	131969	C	A	2.35703e-06
rs174576	3943	28898252	2017	Metabolic	HbA1c	3.98e-07	123665	C	A	2.47413e-06
rs261338	929	27005778	2016	Metabolic	Other polyunsaturated fatty acids than 18:2	3.99e-07	13549	A	G	2.47413e-06
rs10468017	915	27005778	2016	Metabolic	Phospholipids in medium HDL	4.01e-07	21558	T	C	2.47638e-06
rs174576	3190	31427789	2019	Mortality	Number of self-reported non-cancer illnesses	4.48e-07	386581	C	A	2.75538e-06
rs174576	3254	31427789	2019	Nutritional	Salt added to food	4.79e-07	386322	A	C	2.93412e-06
rs740006	3855	27863252	2016	Immunological	Mean platelet volume (two-way meta)	5.23e-07	127230	C	T	3.19072e-06
rs174576	3920	28334899	2017	Metabolic	Total cholesterol	6.01e-07	27657	C	A	3.65186e-06
rs10468017	76	23455636	2013	Ophthalmological	Neovascular disease	6.51e-07	54938	NA	NA	3.93018e-06
rs174576	927	27005778	2016	Metabolic	Triglycerides in medium VLDL	6.52e-07	21241	A	C	3.93018e-06
rs174576	549	24816252	2014	Metabolic	Lipid::Lysolipid::2-linoleoylglycerophosphocholine*	6.77e-07	6894	A	C	4.06469e-06
rs10468017	896	27005778	2016	Metabolic	Concentration of large LDL particles	6.83e-07	19273	T	C	4.0845e-06
rs261338	2052	26691988	2016	Ophthalmological	Age-related Macular Degeneration	7.76e-07	33976	NA	NA	4.62239e-06
rs10468017	897	27005778	2016	Metabolic	Phospholipids in large LDL	7.86e-07	21550	T	C	4.6636e-06
rs174576	4322	30643256	2019	Psychiatric	Depressive symptoms (univariate)	8.24e-07	1067913	A	C	4.86997e-06
rs261338	688	24816252	2014	Metabolic	::::X-11204	9.57e-07	7799	A	G	5.63401e-06
rs174576	964	27005778	2016	Metabolic	Triglycerides in very large VLDL	1.11e-06	21548	A	C	6.50942e-06
rs740006	867	27005778	2016	Metabolic	OmegaL3 fatty acids	1.21e-06	13544	C	T	7.06846e-06
rs174576	3695	31427789	2019	Respiratory	Diagnoses - secondary ICD10: J45 Asthma	1.232e-06	244890	C	A	7.16929e-06
rs740006	4377	30940143	2019	Cardiovascular	Resting heart rate	1.3e-06	458969	T	C	7.53602e-06
rs10468017	894	27005778	2016	Metabolic	Free cholesterol in large LDL	1.32e-06	21555	T	C	7.62275e-06
rs174576	3319	31427789	2019	Respiratory	Wheeze or whistling in the chest in last year	1.621e-06	379150	C	A	9.30151e-06
rs174576	1186	19060906	2009	Metabolic	Triglycerides cholesterol	1.623e-06	19840	NA	NA	9.30151e-06
rs174576	4326	30643256	2019	Psychiatric	Depressive symptoms (MA GWAMA)	1.82553e-06	1067913	C	A	1.04227e-05
rs174576	4138	29403010	2018	Immunological	Mean corpuscular volume	1.855e-06	108256	C	A	1.05512e-05
rs174576	3685	31427789	2019	Endocrine	Diagnoses - secondary ICD10: E03 Other hypothyroidism	1.978e-06	244890	C	A	1.12087e-05
rs174576	3613	31427789	2019	Activities	Treatment/medication code: simvastatin	2.188e-06	280443	C	A	1.23524e-05
rs174576	3866	27863252	2016	Immunological	Reticulocyte count (two-way meta)	2.20908e-06	130388	A	C	1.2425e-05
rs10468017	694	24816252	2014	Metabolic	::::X-11327	2.272e-06	7671	T	C	1.27181e-05
rs174576	4102	29403010	2018	Metabolic	Blood sugar	2.278e-06	93146	C	A	1.27181e-05
rs174576	4633	31676860	2019	Neurological	Right cerebellum exterior	2.42e-06	21821	A	C	1.34612e-05
rs10468017	867	27005778	2016	Metabolic	OmegaL3 fatty acids	2.43e-06	13544	T	C	1.34674e-05
rs261338	897	27005778	2016	Metabolic	Phospholipids in large LDL	2.52e-06	21550	A	G	1.39152e-05
rs174576	880	27005778	2016	Metabolic	Free cholesterol in IDL	2.57e-06	21559	C	A	1.41397e-05
rs174576	4620	31676860	2019	Neurological	Left cerebellum exterior	2.821e-06	21821	A	C	1.54644e-05
rs174576	924	27005778	2016	Metabolic	Total lipids in medium VLDL	2.96e-06	19273	A	C	1.61678e-05
rs174576	68	26192919	2015	Gastrointestinal	Crohn's Disease	3.089e-06	20883	A	C	1.68117e-05
rs10468017	3590	31427789	2019	Activities	Medication for cholesterol, blood pressure or diabetes: Cholesterol lowering medication	3.365e-06	176050	T	C	1.82482e-05
rs174576	813	24816252	2014	Metabolic	Lipid::Essential fatty acid::X-12990--docosapentaenoic acid (n6-DPA)	3.401e-06	2581	C	A	1.83775e-05
rs174576	4039	29906448	2018	Psychiatric	Bipolar disorder	3.427e-06	74194	A	C	1.84521e-05
rs10468017	547	24816252	2014	Metabolic	Lipid::Lysolipid::1-stearoylglycerophosphoethanolamine	3.441e-06	7369	T	C	1.84618e-05
rs174576	3228	31427789	2019	Psychiatric	Sleep duration	3.959e-06	384225	A	C	2.1166e-05
rs10468017	693	24816252	2014	Metabolic	::::X-11317	4.217e-06	7811	T	C	2.24659e-05
rs174576	3495	31427789	2019	Dermatological	Hair colour (natural, before greying): Blonde	4.249e-06	385603	A	C	2.25164e-05
rs261338	894	27005778	2016	Metabolic	Free cholesterol in large LDL	4.27e-06	21555	A	G	2.25164e-05
rs261338	4100	29403010	2018	Metabolic	Low-density-lipoprotein cholesterol	4.276e-06	72866	G	A	2.25164e-05
rs174576	537	24816252	2014	Metabolic	Lipid::Lysolipid::1-linoleoylglycerophosphocholine	4.286e-06	7795	A	C	2.25164e-05
rs10468017	3920	28334899	2017	Metabolic	Total cholesterol	4.72e-06	27657	T	C	2.47106e-05
rs174576	4067	30038396	2018	Cognitive	Cognitive performance	4.96e-06	257828	A	C	2.58775e-05
rs174576	3608	31427789	2019	Metabolic	Non-cancer illness code, self-reported: high cholesterol	5.164e-06	289307	C	A	2.68493e-05
rs174576	3793	30804565	2019	Psychiatric	Sleep duration	5.239e-06	384317	A	C	2.71459e-05
rs740006	3891	27863252	2016	Immunological	Mean platelet volume (three-way meta)	5.367e-06	164454	C	T	2.77142e-05
rs174576	4532	31676860	2019	Neurological	Right cerebellum exterior	5.414e-06	19629	A	C	2.78618e-05
rs261338	74	23455636	2013	Ophthalmological	Age-related Macular Degeneration	5.7048e-06	59462	NA	NA	2.92589e-05
rs174576	925	27005778	2016	Metabolic	Concentration of medium VLDL particles	5.76e-06	19273	A	C	2.94422e-05
rs174576	3263	31427789	2019	Psychiatric	Average weekly champagne plus white wine intake	5.912e-06	273869	A	C	3.01174e-05
rs174576	3554	31427789	2019	Activities	Medication for cholesterol, blood pressure, diabetes, or take exogenous hormones: Cholesterol lowering medication	6.065e-06	207533	C	A	3.07931e-05
rs261338	867	27005778	2016	Metabolic	OmegaL3 fatty acids	6.43e-06	13544	A	G	3.25371e-05
rs174576	902	27005778	2016	Metabolic	Concentration of large VLDL particles	6.7e-06	18960	A	C	3.37903e-05
rs174576	2029	28067908	2017	Gastrointestinal	Crohn's Disease	6.788e-06	40266	A	C	3.41204e-05
rs174576	693	24816252	2014	Metabolic	::::X-11317	7.219e-06	7811	C	A	3.61667e-05
rs174576	4184	31217584	2019	Metabolic	Total cholesterol	7.4285e-06	33185	C	A	3.70935e-05
rs174576	4121	29403010	2018	Metabolic	Alkaline phosphatase	7.958e-06	105030	A	C	3.96068e-05
rs10468017	541	24816252	2014	Metabolic	Lipid::Lysolipid::1-oleoylglycerophosphoethanolamine	8.056e-06	7749	T	C	3.9963e-05
rs174576	4225	31015401	2019	Environmental	HMG CoA reductase inhibitors	8.3e-06	290385	C	A	4.10389e-05
rs174576	879	27005778	2016	Metabolic	Total cholesterol in IDL	8.42e-06	19273	C	A	4.14966e-05
rs174576	4110	29403010	2018	Metabolic	Estimated glomerular filtration rate	8.705e-06	143658	A	C	4.27619e-05
rs174576	961	27005778	2016	Metabolic	Total lipids in very large VLDL	9.43e-06	19273	A	C	4.61734e-05
rs10468017	935	27005778	2016	Metabolic	Triglycerides in small HDL	9.71e-06	21558	T	C	4.73911e-05
rs174576	898	27005778	2016	Metabolic	Total cholesterol in large VLDL	9.93e-06	21235	A	C	4.8309e-05
rs174576	904	27005778	2016	Metabolic	Triglycerides in large VLDL	1.01e-05	21239	A	C	4.89785e-05
rs10468017	912	27005778	2016	Metabolic	Free cholesterol in medium HDL	1.02e-05	21559	T	C	4.93054e-05
rs174576	931	27005778	2016	Metabolic	Phenylalanine	1.06e-05	22663	A	C	5.10758e-05
rs10468017	964	27005778	2016	Metabolic	Triglycerides in very large VLDL	1.07e-05	21548	C	T	5.1394e-05
rs174576	3273	31427789	2019	Dermatological	Skin colour	1.093e-05	381433	C	A	5.23326e-05
rs261338	3880	27863252	2016	Immunological	Hemoglobin concentration (three-way meta)	1.19e-05	172925	G	A	5.67972e-05
rs261338	3918	28334899	2017	Metabolic	High-density lipoprotein cholesterol	1.22e-05	34374	A	G	5.80459e-05
rs174576	3785	29942086	2018	Cognitive	Intelligence	1.23e-05	269867	A	C	5.83382e-05
rs174576	3666	31427789	2019	Neoplasms	Diagnoses - main ICD10: D12 Benign neoplasm of colon, rectum, anus and anal canal	1.339e-05	300791	C	A	6.33009e-05
rs174576	4519	31676860	2019	Neurological	Left cerebellum exterior	1.343e-05	19629	A	C	6.33009e-05
rs174576	3944	28898252	2017	Metabolic	HbA1c	1.353e-05	20838	C	A	6.35742e-05
rs174576	3341	31427789	2019	Reproduction	Number of live births (female)	1.386e-05	208434	C	A	6.49232e-05
rs261338	896	27005778	2016	Metabolic	Concentration of large LDL particles	1.4e-05	19273	A	G	6.53765e-05
rs174576	816	24816252	2014	Metabolic	::::X-13215	1.496e-05	6305	C	A	6.95702e-05
rs174576	4302	30664634	2019	Metabolic	Arms-arm fat ratio (female)	1.499e-05	195068	A	C	6.95702e-05
rs174576	3332	31427789	2019	Activities	Taking other prescription medications	1.547e-05	385236	C	A	7.15783e-05
rs261338	3844	27863252	2016	Immunological	Hemoglobin concentration (two-way meta)	1.708e-05	132596	G	A	7.87867e-05
rs10468017	3688	31427789	2019	Metabolic	Diagnoses - secondary ICD10: E78 Disorders of lipoprotein metabolism and other lipidemias	1.76e-05	244890	T	C	8.09386e-05
rs174576	866	27005778	2016	Metabolic	Fatty acid length	1.84e-05	13476	C	A	8.43612e-05
rs174576	881	27005778	2016	Metabolic	Total lipids in IDL	1.89e-05	19273	C	A	8.63918e-05
rs740006	864	27005778	2016	Metabolic	22:6, docosahexaenoic acid (DHA)	1.9e-05	13499	C	T	8.65873e-05
rs174576	971	27005778	2016	Metabolic	Phospholipids in chylomicrons and extremely large VLDL	1.93e-05	21542	A	C	8.76904e-05
rs10468017	962	27005778	2016	Metabolic	Concentration of very large VLDL particles	1.95e-05	18960	C	T	8.78895e-05
rs174576	3919	28334899	2017	Metabolic	Low-density lipoprotein cholesterol	1.95e-05	31732	C	A	8.78895e-05
rs174576	4181	31217584	2019	Metabolic	High cholesterol lipoprotein	1.95181e-05	33063	C	A	8.78895e-05
rs174576	899	27005778	2016	Metabolic	Cholesterol esters in large VLDL	1.97e-05	18960	A	C	8.84454e-05
rs10468017	788	24816252	2014	Metabolic	::::X-12645	2.057e-05	5254	T	C	9.20781e-05
rs174576	3875	27863252	2016	Immunological	Eosinophil percentage of white cells (three-way meta)	2.114e-05	172378	C	A	9.43505e-05
rs174576	4093	29844566	2018	Cognitive	Verbal-numerical reasoning	2.129e-05	168033	NA	NA	9.47405e-05
rs740006	3880	27863252	2016	Immunological	Hemoglobin concentration (three-way meta)	2.221e-05	172925	T	C	9.85447e-05
rs174576	3308	31427789	2019	Mortality	Long-standing illness, disability or infirmity	2.322e-05	377498	C	A	0.000102725
rs174576	3413	31427789	2019	Cognitive	Fluid intelligence score	2.385e-05	125935	A	C	0.000105204
rs10468017	892	27005778	2016	Metabolic	Total cholesterol in large LDL	2.4e-05	21552	T	C	0.000105385
rs261338	3608	31427789	2019	Metabolic	Non-cancer illness code, self-reported: high cholesterol	2.407e-05	289307	A	G	0.000105385
rs174576	967	27005778	2016	Metabolic	Phospholipids in very small VLDL	2.41e-05	19273	C	A	0.000105385
rs261338	547	24816252	2014	Metabolic	Lipid::Lysolipid::1-stearoylglycerophosphoethanolamine	2.433e-05	7369	A	G	0.000106084
rs10468017	3900	27863252	2016	Immunological	Red blood cell count (three-way meta)	2.444e-05	172952	C	T	0.000106258
rs261338	538	24816252	2014	Metabolic	Lipid::Lysolipid::1-linoleoylglycerophosphoethanolamine*	2.631e-05	7817	A	G	0.00011406
rs174576	962	27005778	2016	Metabolic	Concentration of very large VLDL particles	2.77e-05	18960	A	C	0.000119743
rs174576	3850	27863252	2016	Immunological	Mean corpuscular hemoglobin concentration (two-way meta)	2.96413e-05	132586	A	C	0.00012777
rs10468017	538	24816252	2014	Metabolic	Lipid::Lysolipid::1-linoleoylglycerophosphoethanolamine*	3.065e-05	7817	T	C	0.000131743
rs174576	901	27005778	2016	Metabolic	Total lipids in large VLDL	3.13e-05	18960	A	C	0.000134156
rs174576	923	27005778	2016	Metabolic	Free cholesterol in medium VLDL	3.14e-05	21240	A	C	0.000134204
rs740006	3864	27863252	2016	Immunological	Red blood cell count (two-way meta)	3.15517e-05	132690	T	C	0.000134472
rs174576	900	27005778	2016	Metabolic	Free cholesterol in large VLDL	3.29e-05	21238	A	C	0.000139825
rs261338	935	27005778	2016	Metabolic	Triglycerides in small HDL	3.33e-05	21558	A	G	0.000141129
rs174576	882	27005778	2016	Metabolic	Concentration of IDL particles	3.74e-05	19273	C	A	0.000158062
rs261338	865	27005778	2016	Metabolic	Esterified cholesterol	3.98e-05	13497	A	G	0.000167736
rs174576	4085	30297969	2018	Endocrine	Type 2 Diabetes	4e-05	898130	C	A	0.000168111
rs740006	905	27005778	2016	Metabolic	18:2, linoleic acid (LA)	4.25e-05	13527	T	C	0.000178123
rs261338	567	24816252	2014	Metabolic	Lipid::Sphingolipid::palmitoyl sphingomyelin	4.4e-05	7814	A	G	0.000183901
rs174576	4136	29403010	2018	Hematological	Hemoglobin	4.414e-05	108769	A	C	0.000183977
rs174576	3851	27863252	2016	Immunological	Mean corpuscular hemoglobin (two-way meta)	4.52195e-05	132224	C	A	0.000187959
rs10468017	456	24816252	2014	Metabolic	Cofactors and vitamins::Tocopherol metabolism::gamma-tocopherol	4.576e-05	6226	T	C	0.000189685
rs10468017	895	27005778	2016	Metabolic	Total lipids in large LDL	4.87e-05	19273	T	C	0.00020132
rs261338	3485	31427789	2019	Nutritional	Bread type: White	5.103e-05	372617	G	A	0.000210377
rs174576	884	27005778	2016	Metabolic	Triglycerides in IDL	5.27e-05	19273	C	A	0.000216671
rs174576	4119	29403010	2018	Metabolic	Aspartate aminotransferase	5.314e-05	134154	C	A	0.000217888
rs10468017	3921	28334899	2017	Metabolic	Triglycerides cholesterol	5.42e-05	33566	T	C	0.000221634
rs174576	3886	27863252	2016	Immunological	Mean corpuscular hemoglobin concentration (three-way meta)	5.664e-05	172851	A	C	0.000230651
rs174576	3590	31427789	2019	Activities	Medication for cholesterol, blood pressure or diabetes: Cholesterol lowering medication	5.671e-05	176050	C	A	0.000230651
rs10468017	4374	30367059	2018	Endocrine	Free thyroxine (FT4, female)	5.847e-05	27380	C	T	0.000237172
rs174576	3871	27863252	2016	Immunological	Basophil percentage of granulocytes (three-way meta)	5.976e-05	170223	A	C	0.000241555
rs10468017	3880	27863252	2016	Immunological	Hemoglobin concentration (three-way meta)	5.987e-05	172925	C	T	0.000241555
rs174576	3839	27863252	2016	Immunological	Eosinophil percentage of white cells (two-way meta)	6.11264e-05	132052	C	A	0.000245969
rs174576	3969	29273806	2018	Respiratory	Asthma (random effect model)	6.4e-05	127669	C	A	0.000256169
rs174576	3968	29273806	2018	Respiratory	Asthma (fixed effect model)	6.4e-05	127669	C	A	0.000256169
rs174576	3378	31427789	2019	Reproduction	Number of pregnancy terminations (female)	6.631e-05	65225	A	C	0.000264715
rs174576	4236	31015401	2019	Environmental	Glucocorticoids	6.8e-05	205700	C	A	0.000270747
rs740006	72	24097068	2013	Metabolic	Triglycerides cholesterol	6.968e-05	188577	T	C	0.000275816
rs261338	541	24816252	2014	Metabolic	Lipid::Lysolipid::1-oleoylglycerophosphoethanolamine	6.977e-05	7749	A	G	0.000275816
rs174576	3412	31427789	2019	Skeletal	Sitting height	6.982e-05	385393	C	A	0.000275816
rs174576	926	27005778	2016	Metabolic	Phospholipids in medium VLDL	7.28e-05	21240	A	C	0.00028684
rs740006	3879	27863252	2016	Immunological	Hematocrit (three-way meta)	7.814e-05	173039	T	C	0.00030708
rs740006	3900	27863252	2016	Immunological	Red blood cell count (three-way meta)	8.12e-05	172952	T	C	0.000318279
rs10468017	1186	19060906	2009	Metabolic	Triglycerides cholesterol	8.298e-05	19840	NA	NA	0.000324415
rs174576	567	24816252	2014	Metabolic	Lipid::Sphingolipid::palmitoyl sphingomyelin	8.517e-05	7814	C	A	0.000332119
rs261338	892	27005778	2016	Metabolic	Total cholesterol in large LDL	8.58e-05	21552	A	G	0.000333716
rs174576	4020	29895819	2018	Dermatological	Freckles	9.03677e-05	11182	C	A	0.00035058
rs174576	945	27005778	2016	Metabolic	Serum total cholesterol	9.06e-05	21491	C	A	0.000350583
rs174576	4143	29403010	2018	Cardiovascular	Diastolic Blood Pressure	9.173e-05	136615	A	C	0.00035405
rs10468017	3261	31427789	2019	Psychiatric	Alcohol intake frequency	9.764e-05	386082	T	C	0.000375902
rs740006	3188	31427789	2019	Cardiovascular	Pulse rate (automated reading)	0.0001017	361411	T	C	0.000389712
rs10468017	852	27005778	2016	Metabolic	Alanine	0.000102	24796	T	C	0.000389712
rs174576	944	27005778	2016	Metabolic	Triglycerides in small VLDL	0.000102	21558	A	C	0.000389712
rs174576	142	25282103	2014	Skeletal	Height	0.00011	253288	C	A	0.000419219
rs174576	719	24816252	2014	Metabolic	::::X-11537	0.000113	2719	A	C	0.00042957
rs174576	67	26192919	2015	Gastrointestinal	Inflammatory Bowel Disease	0.0001151	34652	A	C	0.000436457
rs174576	928	27005778	2016	Metabolic	MonoLunsaturated fatty acids	0.000118	13535	A	C	0.000446335
rs174576	4189	31217584	2019	Metabolic	Fasting glucose	0.000121891	23911	C	A	0.000459546
rs174576	702	24816252	2014	Metabolic	::::X-11438	0.0001221	7084	A	C	0.000459546
rs174576	4040	29906448	2018	Psychiatric	Schizophrenia/Bipolar disorder	0.0001264	107620	A	C	0.000474549
rs10468017	4085	30297969	2018	Endocrine	Type 2 Diabetes	0.00013	898130	C	T	0.000486856
rs10468017	432	24816252	2014	Metabolic	Amino acid::Valine, leucine and isoleucine metabolism::levulinate (4-oxovalerate)	0.0001314	6982	T	C	0.000490884
rs174576	969	27005778	2016	Metabolic	Total lipids in chylomicrons and extremely large VLDL	0.000133	18960	A	C	0.000495638
rs10468017	3623	31427789	2019	Activities	Treatment/medication code: atorvastatin	0.0001356	280443	T	C	0.000504086
rs174576	3846	27863252	2016	Immunological	High light scatter reticulocyte count (two-way meta)	0.000139177	130517	A	C	0.000516115
rs174576	4083	28566273	2017	Endocrine	Type 2 Diabetes	0.00014	159208	C	A	0.000517897
rs261338	4080	30239722	2018	Metabolic	Waist-hip ratio (adjusted for BMI)	0.0001499	694649	G	A	0.000553168
rs10468017	567	24816252	2014	Metabolic	Lipid::Sphingolipid::palmitoyl sphingomyelin	0.000151	7814	T	C	0.000555871
rs10468017	573	24816252	2014	Metabolic	Lipid::Sterol, Steroid::cholesterol	0.0001549	7813	T	C	0.000566377
rs174576	3200	31427789	2019	Environment	Job involves mainly walking or standing	0.0001557	220728	C	A	0.000566377
rs174576	3887	27863252	2016	Immunological	Mean corpuscular hemoglobin (three-way meta)	0.0001559	172332	C	A	0.000566377
rs174576	883	27005778	2016	Metabolic	Phospholipids in IDL	0.000156	21559	C	A	0.000566377
rs174576	3896	27863252	2016	Immunological	Neutrophil percentage of white cells (three-way meta)	0.0001561	171542	C	A	0.000566377
rs174576	821	24816252	2014	Metabolic	::::X-13496	0.0001561	7656	C	A	0.000566377
rs740006	3557	31427789	2019	Activities	Medication for pain relief, constipation, heartburn: Aspirin	0.0001585	382089	C	T	0.000573709
rs261338	75	23455636	2013	Ophthalmological	Geographic atrophy	0.00016387	48550	NA	NA	0.000591731
rs174576	972	27005778	2016	Metabolic	Triglycerides in chylomicrons and extremely large VLDL	0.000171	21540	A	C	0.000616007
rs10468017	963	27005778	2016	Metabolic	Phospholipids in very large VLDL	0.000178	21237	C	T	0.000639701
rs261338	4077	30239722	2018	Metabolic	Waist-hip ratio	0.0001806	697734	G	A	0.000647507
rs174576	3903	27863252	2016	Immunological	Reticulocyte fraction of red cells (three-way meta)	0.0001825	170690	A	C	0.000652772
rs174576	1227	28748955	2017	Mortality	Life span	0.000185333	116279	C	A	0.000661342
rs10468017	914	27005778	2016	Metabolic	Concentration of medium HDL particles	0.000189	19273	T	C	0.00067284
rs174576	2031	28067908	2017	Gastrointestinal	Inflammatory Bowel Disease	0.0002016	59957	A	C	0.000714689
rs174576	3504	31427789	2019	Nutritional	Non-butter spread type details: Flora Pro-Active or Benecol	0.0002017	201144	C	A	0.000714689
rs174576	1167	20081858	2010	Metabolic	HOMA-B	0.0002066	36466	A	C	0.000730341
rs10468017	4086	30297969	2018	Endocrine	Type 2 Diabetes (adjusted for BMI)	0.00021	898130	C	T	0.000740629
rs261338	665	24816252	2014	Metabolic	::::X-05907	0.000222	7734	A	G	0.00078113
rs10468017	3864	27863252	2016	Immunological	Red blood cell count (two-way meta)	0.00022322	132690	C	T	0.000783601
rs10468017	3652	31427789	2019	Environment	Illnesses of siblings: Diabetes	0.0002256	309116	C	T	0.000790122
rs174576	3675	31427789	2019	Gastrointestinal	Diagnoses - main ICD10: K80 Cholelithiasis	0.0002363	300791	A	C	0.000825686
rs261338	3900	27863252	2016	Immunological	Red blood cell count (three-way meta)	0.0002409	172952	G	A	0.00083982
rs174576	3404	31427789	2019	Cognitive	Fluid intelligence test - FI6 : conditional arithmetic	0.0002444	96994	A	C	0.000850063
rs174576	4334	30552067	2018	Respiratory	Asthma	0.000248	30810	C	A	0.000860606
rs261338	3879	27863252	2016	Immunological	Hematocrit (three-way meta)	0.0002616	173039	G	A	0.000905037
rs10468017	961	27005778	2016	Metabolic	Total lipids in very large VLDL	0.000262	19273	C	T	0.000905037
rs10468017	925	27005778	2016	Metabolic	Concentration of medium VLDL particles	0.000274	19273	C	T	0.000942186
rs261338	895	27005778	2016	Metabolic	Total lipids in large LDL	0.000274	19273	A	G	0.000942186
rs174576	963	27005778	2016	Metabolic	Phospholipids in very large VLDL	0.000275	21237	A	C	0.000943481
rs261338	3609	31427789	2019	Activities	Treatment/medication code: omega-3/fish oil supplement	0.0002883	280443	A	G	0.000986873
rs10468017	3613	31427789	2019	Activities	Treatment/medication code: simvastatin	0.0003198	280443	T	C	0.00109223
rs261338	787	24816252	2014	Metabolic	::::X-12644	0.0003261	7795	A	G	0.00111124
rs174576	903	27005778	2016	Metabolic	Phospholipids in large VLDL	0.000327	21239	A	C	0.0011118
rs261338	3921	28334899	2017	Metabolic	Triglycerides cholesterol	0.00033	33566	A	G	0.00111948
rs261338	455	24816252	2014	Metabolic	Cofactors and vitamins::Tocopherol metabolism::alpha-tocopherol	0.0003342	7725	A	G	0.0011312
rs10468017	971	27005778	2016	Metabolic	Phospholipids in chylomicrons and extremely large VLDL	0.000352	21542	C	T	0.00118879
rs740006	3874	27863252	2016	Immunological	Eosinophil count (three-way meta)	0.0003663	172275	C	T	0.00123432
rs174576	90	26604143	2016	Metabolic	Body Mass Index - Child	0.0003678	35668	A	C	0.00123663
rs174576	4109	29403010	2018	Metabolic	Serum creatinine	0.000372	142097	C	A	0.00124722
rs174576	4140	29403010	2018	Immunological	Mean corpuscular hemoglobin concentration	0.0003726	108728	A	C	0.00124722
rs174576	3379	31427789	2019	Cardiovascular	Diastolic Blood Pressure (automated reading)	0.0003748	361411	A	C	0.00125182
rs174576	4329	30598549	2018	Body Structures	Fractures	0.00038	426795	C	A	0.00126639
rs174576	3592	31427789	2019	Activities	Mineral and other dietary supplements: Fish oil (including cod liver oil)	0.0003852	385261	C	A	0.0012809
rs174576	503	24816252	2014	Metabolic	Lipid::Fatty acid, ester::n-Butyl Oleate	0.0003864	4542	C	A	0.00128207
rs261338	573	24816252	2014	Metabolic	Lipid::Sterol, Steroid::cholesterol	0.0003896	7813	A	G	0.00128986
rs740006	44	27818178	2016	Environment	Household income	0.000397116	112151	C	T	0.00131187
rs10468017	904	27005778	2016	Metabolic	Triglycerides in large VLDL	0.0004	21239	C	T	0.00131852
rs174576	3394	31427789	2019	Psychiatric	Ever unenthusiastic/disinterested for a whole week	0.0004023	123848	A	C	0.00132322
rs174576	62	26414677	2015	Reproduction	Age at menopause	0.00041	69360	C	A	0.00134562
rs174576	3882	27863252	2016	Immunological	High light scatter reticulocyte count (three-way meta)	0.000411	170761	A	C	0.00134598
rs261338	11	25056061	2014	Psychiatric	Schizophrenia	0.0004138	82315	A	G	0.00134931
rs261338	13	24280982	2014	Psychiatric	Schizophrenia vs Bipolar disorder	0.0004138	16381	A	G	0.00134931
rs174576	4327	30643256	2019	Psychiatric	Well-being spectrum	0.000420824	2311184	C	A	0.00136926
rs174576	3494	31427789	2019	Nutritional	Coffee type: Ground coffee (include espresso, filter etc)	0.000424	303811	A	C	0.00137664
rs174576	1135	26482879	2015	Dermatological	Eczema	0.000435	40835	A	C	0.00140933
rs174576	4176	30718926	2019	Endocrine	Type 2 Diabetes	0.0004482	191764	C	A	0.00144899
rs174576	934	27005778	2016	Metabolic	Concentration of small HDL particles	0.000453	19273	A	C	0.00146138
rs174576	3454	31427789	2019	Metabolic	Impedance measures - Leg fat-free mass (right)	0.0004553	379793	C	A	0.00146568
rs174576	1185	19060906	2009	Metabolic	Low-density lipoprotein cholesterol	0.0004621	19840	NA	NA	0.00148441
rs174576	3455	31427789	2019	Metabolic	Impedance measures - Leg predicted mass (right)	0.0004682	379793	C	A	0.00150082
rs174576	3470	31427789	2019	Metabolic	Impedance measures - Trunk fat-free mass	0.0004733	379507	C	A	0.00151396
rs740006	4607	31676860	2019	Neurological	Right insula	0.000477	21821	T	C	0.00152258
rs174576	4144	29403010	2018	Cardiovascular	Mean arterial pressure	0.0004878	136482	A	C	0.00155377
rs261338	3864	27863252	2016	Immunological	Red blood cell count (two-way meta)	0.000502225	132690	G	A	0.00159636
rs174576	4293	30718901	2019	Psychiatric	Depression	0.0005067	500199	A	C	0.00160721
rs174576	4650	BioRxiv: https://doi.org/10.1101/288558	2019	Neurological	Body of corpus callosum fractional anisotropy	0.000509	17706	C	A	0.00161112
rs261338	3843	27863252	2016	Immunological	Hematocrit (two-way meta)	0.000544776	132699	G	A	0.00172076
rs174576	4041	29906448	2018	Psychiatric	Schizophrenia vs Bipolar disorder	0.0005572	38855	C	A	0.00175634
rs174576	894	27005778	2016	Metabolic	Free cholesterol in large LDL	0.000559	21555	C	A	0.00175835
rs261338	3627	31427789	2019	Activities	Treatment/medication code: paracetamol	0.0005754	280443	G	A	0.00180618
rs174576	3302	31427789	2019	Psychiatric	Seen a psychiatrist for nerves, anxiety, tension or depression	0.0005766	384700	A	C	0.0018062
rs174576	3471	31427789	2019	Metabolic	Impedance measures - Trunk predicted mass	0.0005917	379469	C	A	0.00184967
rs174576	4132	29403010	2018	Immunological	Basophil count	0.0005968	62076	A	C	0.00186177
rs174576	3577	31427789	2019	Social Interactions	Social support - Leisure/social activities: Pub or social club	0.0005985	385280	A	C	0.00186323
rs10468017	75	23455636	2013	Ophthalmological	Geographic atrophy	0.00059997	48550	NA	NA	0.00186397
rs174576	3463	31427789	2019	Metabolic	Impedance measures - Arm predicted mass (right)	0.0006311	379716	C	A	0.00195514
rs174576	2043	27329760	2016	Psychiatric	Bipolar disorder	0.0006319	34950	A	C	0.00195514
rs174576	3317	31427789	2019	Environment	Falls in the last year	0.0006348	385553	C	A	0.00196011
rs174576	3444	31427789	2019	Metabolic	Impedance measures - Whole body water mass	0.000648	379835	C	A	0.00199679
rs261338	3490	31427789	2019	Nutritional	Cereal type: Oat cereal (e.g. Ready Brek, porridge)	0.0006664	319477	A	G	0.00204932
rs174576	3443	31427789	2019	Metabolic	Impedance measures - Whole body fat-free mass	0.0006706	379804	C	A	0.00205419
rs174576	4514	31676860	2019	Neurological	3rd ventricle	0.0006707	19629	A	C	0.00205419
rs10468017	47	27798627	2016	Reproduction	Age at first birth	0.0006764	251151	NA	NA	0.00206746
rs10468017	3844	27863252	2016	Immunological	Hemoglobin concentration (two-way meta)	0.000702067	132596	C	T	0.00214159
rs10468017	4184	31217584	2019	Metabolic	Total cholesterol	0.00070778	33185	T	C	0.00215467
rs174576	533	24816252	2014	Metabolic	Lipid::Lysolipid::1-docosahexaenoylglycerophosphocholine*	0.0007133	7798	C	A	0.00216711
rs740006	3843	27863252	2016	Immunological	Hematocrit (two-way meta)	0.000717823	132699	T	C	0.00217649
rs261338	3982	29483656	2018	Psychiatric	Schizophrenia	0.000737	105318	A	G	0.00223016
rs174576	4507	31676860	2019	Neurological	Cerebellar vermal lobules I V	0.0007396	19629	A	C	0.00223356
rs174576	3462	31427789	2019	Metabolic	Impedance measures - Arm fat-free mass (right)	0.0007466	379723	C	A	0.00225021
rs174576	965	27005778	2016	Metabolic	Total lipids in very small VLDL	0.000753	19273	C	A	0.00226499
rs740006	4200	31217584	2019	Skeletal	Height	0.000755616	49796	C	T	0.00226835
rs174576	1115	27918534	2017	Metabolic	Visceral sdipose tissue volume (adjusted for BMI, male)	0.00077	8738	NA	NA	0.00230695
rs174576	3832	27723757	2016	Dermatological	Vitiligo	0.000783	44266	C	A	0.00234126
rs10468017	901	27005778	2016	Metabolic	Total lipids in large VLDL	0.00079	18960	C	T	0.00235753
rs10468017	899	27005778	2016	Metabolic	Cholesterol esters in large VLDL	0.000792	18960	C	T	0.00235885
rs174576	3885	27863252	2016	Immunological	Lymphocyte percentage of white cells (three-way meta)	0.0007987	171748	A	C	0.00237413
rs261338	4433	30053915	2018	Cell	Mumps IgG levels	0.000810377	921	A	G	0.00240412
rs740006	3877	27863252	2016	Immunological	Granulocyte count (three-way meta)	0.0008202	169822	C	T	0.0024285
rs10468017	585	24816252	2014	Metabolic	Nucleotide::Purine metabolism, guanine containing::guanosine	0.0008249	2343	T	C	0.00243764
rs261338	946	27005778	2016	Metabolic	Serum total triglycerides	0.00083	21545	A	G	0.00244317
rs174576	4222	31015401	2019	Environmental	Beta blocking agents	0.00083	224024	A	C	0.00244317
rs174576	3570	31427789	2019	Neurological	Pain type(s) experienced in last month: Headache	0.0008348	385698	C	A	0.00245253
rs174576	4191	31217584	2019	Cardiovascular	QT interval	0.000840305	17348	C	A	0.00246392
rs174576	603	24816252	2014	Metabolic	Peptide::gamma-glutamyl::gamma-glutamylisoleucine*	0.0008727	5522	A	C	0.00255107
rs740006	1156	22581228	2012	Metabolic	Fasting glucose main effect	0.0008734	58074	C	T	0.00255107
rs174576	4086	30297969	2018	Endocrine	Type 2 Diabetes (adjusted for BMI)	0.0009	898130	C	A	0.0026237
rs10468017	616	24816252	2014	Metabolic	Xenobiotics::Benzoate metabolism::benzoate	0.0009205	7756	T	C	0.00267527
rs174576	3898	27863252	2016	Immunological	Platelet distribution width (three-way meta)	0.0009233	164433	A	C	0.00267527
rs10468017	3389	31427789	2019	Social Interactions	Friendships satisfaction	0.0009276	127735	T	C	0.00267527
rs174576	3791	30804565	2019	Psychiatric	Ease of getting up in the morning	0.0009278	385949	C	A	0.00267527
rs10468017	943	27005778	2016	Metabolic	Phospholipids in small VLDL	0.000928	21551	T	C	0.00267527
rs740006	3618	31427789	2019	Activities	Treatment/medication code: aspirin	0.0009283	280443	C	T	0.00267527
rs740006	3592	31427789	2019	Activities	Mineral and other dietary supplements: Fish oil (including cod liver oil)	0.0009343	385261	C	T	0.00268744
rs174576	4274	30846698	2019	Psychiatric	Short sleep	0.00096	411934	C	A	0.00275613
rs261338	4081	30239722	2018	Metabolic	Waist-hip ratio (adjusted for BMI, male)	0.0009825	315284	G	A	0.00281521
rs174576	4648	BioRxiv: https://doi.org/10.1101/288556	2019	Neurological	Anterior limb of internal capsule fractional anisotropy	0.0009843	17706	C	A	0.00281521
rs174576	1150	24699409	2014	Metabolic	Corrected insulin response (adjusted for insulin sensitivity index)	0.00099	4789	A	C	0.00282113
rs10468017	3338	31427789	2019	Activities	Years since last cervical smear test (female)	0.0009901	182552	C	T	0.00282113
rs174576	1203	24390342	2014	Connective Tissue	Rheumatoid Arthritis	0.001	58284	C	A	0.00284398
rs174576	3212	31427789	2019	Activities	Frequency of walking for pleasure in last 4 weeks	0.001003	275324	C	A	0.00284717
rs740006	3892	27863252	2016	Immunological	Myeloid white cell count (three-way meta)	0.001015	169219	C	T	0.00287583
rs261338	694	24816252	2014	Metabolic	::::X-11327	0.001018	7671	A	G	0.00287894
rs174576	3539	31427789	2019	Activities	Reason for glasses/contact lenses: For short-sightedness, i.e. only or mainly for distance viewing such as driving, cinema etc (called 'myopia')	0.001031	78647	A	C	0.00291027
rs174576	4608	31676860	2019	Neurological	Cerebellar vermal lobules I V	0.001044	21821	A	C	0.00294147
rs174576	2052	26691988	2016	Ophthalmological	Age-related Macular Degeneration	0.00105	33976	NA	NA	0.00295288
rs174576	3967	29273806	2018	Respiratory	Asthma (random effect model)	0.0010733	142486	C	A	0.00300723
rs174576	3966	29273806	2018	Respiratory	Asthma (fixed effect model)	0.0010733	142486	C	A	0.00300723
rs261338	943	27005778	2016	Metabolic	Phospholipids in small VLDL	0.001077	21551	A	G	0.00301202
rs261338	4225	31015401	2019	Environmental	HMG CoA reductase inhibitors	0.0011	290385	A	G	0.00306501
rs174576	4071	BioRxiv: https://doi.org/10.1101/261081	2018	Reproduction	Number of sexual partners	0.0011	370711	A	C	0.00306501
rs261338	4275	30837465	2019	Metabolic	Glycine level	0.001133	80003	G	A	0.00314815
rs174576	754	24816252	2014	Metabolic	::::X-12093	0.001134	2854	A	C	0.00314815
rs174576	3499	31427789	2019	Dermatological	Hair colour (natural, before greying): Black	0.001153	385603	C	A	0.00319503
rs740006	3893	27863252	2016	Immunological	Sum neutrophil eosinophil count (three-way meta)	0.001167	170384	C	T	0.00322792
rs174576	3193	31427789	2019	Social Interactions	Number in household	0.001182	384133	C	A	0.00326301
rs261338	698	24816252	2014	Metabolic	::::X-11412	0.001184	6935	A	G	0.00326301
rs174576	3307	31427789	2019	Activities	Overall health rating	0.001189	384850	A	C	0.00327083
rs261338	76	23455636	2013	Ophthalmological	Neovascular disease	0.0011917	54938	NA	NA	0.00327231
rs10468017	4377	30940143	2019	Cardiovascular	Resting heart rate	0.0012	458969	C	T	0.00328913
rs174576	3925	28714975	2017	Cardiovascular	Coronary artery disease (SOFT definition including angina)	0.001209	148815	C	A	0.00330781
rs174576	3292	31427789	2019	Psychiatric	Worry too long after embarrassment	0.001238	370660	C	A	0.00338104
rs740006	3413	31427789	2019	Cognitive	Fluid intelligence score	0.00125	125935	T	C	0.00340766
rs10468017	4183	31217584	2019	Metabolic	Triglyceride	0.0012637	33096	T	C	0.00343882
rs174576	870	27005778	2016	Metabolic	Free cholesterol	0.001279	13497	C	A	0.0034742
rs174576	4118	29403010	2018	Metabolic	Zinc sulfate turbidity test	0.001296	12303	A	C	0.00351406
rs174576	1130	27918534	2017	Metabolic	Ratio of visceral-tosubcutaneous adipose tissue volume (male)	0.0013	8374	NA	NA	0.00351502
rs174576	3264	31427789	2019	Psychiatric	Average weekly beer plus cider intake	0.001301	274556	A	C	0.00351502
rs261338	1186	19060906	2009	Metabolic	Triglycerides cholesterol	0.001342	19840	NA	NA	0.00361933
rs10468017	3188	31427789	2019	Cardiovascular	Pulse rate (automated reading)	0.001383	361411	C	T	0.00372327
rs10468017	927	27005778	2016	Metabolic	Triglycerides in medium VLDL	0.001403	21241	C	T	0.00377041
rs174576	5	21926972	2011	Psychiatric	Bipolar disorder	0.001416	16731	A	C	0.0037986
rs740006	4067	30038396	2018	Cognitive	Cognitive performance	0.00143	257828	T	C	0.00382936
rs10468017	684	24816252	2014	Metabolic	::::X-10500	0.001439	7751	T	C	0.00384666
rs174576	3492	31427789	2019	Nutritional	Coffee type: Decaffeinated coffee (any type)	0.001494	303811	C	A	0.00398663
rs740006	4506	31676860	2019	Neurological	Right insula	0.001501	19629	T	C	0.00399655
rs10468017	48	27798627	2016	Reproduction	Age at first birth (female)	0.001503	225230	NA	NA	0.00399655
rs174576	4045	30054458	2018	Endocrine	Type 2 Diabetes	0.001509	659256	C	A	0.00399845
rs174576	433	24816252	2014	Metabolic	Amino acid::Valine, leucine and isoleucine metabolism::valine	0.001509	7808	A	C	0.00399845
rs10468017	3554	31427789	2019	Activities	Medication for cholesterol, blood pressure, diabetes, or take exogenous hormones: Cholesterol lowering medication	0.001512	207533	T	C	0.0039994
rs174576	921	27005778	2016	Metabolic	Total cholesterol in medium VLDL	0.00152	21551	A	C	0.00401354
rs174576	4738	BioRxiv: https://doi.org/10.1101/288646	2019	Neurological	Body of corpus callosum radial diusivities	0.001523	17706	A	C	0.00401446
rs10468017	3883	27863252	2016	Immunological	Immature fraction of reticulocytes (three-way meta)	0.001556	170548	C	T	0.00409431
rs10468017	3879	27863252	2016	Immunological	Hematocrit (three-way meta)	0.001559	173039	C	T	0.00409508
rs174576	4515	31676860	2019	Neurological	4th ventricle	0.001581	19629	A	C	0.00414567
rs10468017	2572	28240269	2017	Cell	CD40LG - CD40 ligand	0.001594	1000	NA	NA	0.00417253
rs174576	4251	30952852	2019	Psychiatric	M10 timing	0.0016	85670	A	C	0.004181
rs174576	3243	31427789	2019	Nutritional	Dried fruit intake	0.001615	351952	C	A	0.00421292
rs174576	3860	27863252	2016	Immunological	Neutrophil percentage of white cells (two-way meta)	0.00163307	132352	C	A	0.00425273
rs174576	4665	BioRxiv: https://doi.org/10.1101/288573	2019	Neurological	Superior fronto-occipital fasciculus fractional anisotropy	0.001637	17706	C	A	0.00425564
rs10468017	4222	31015401	2019	Environmental	Beta blocking agents	0.0017	224024	T	C	0.00440428
rs261338	4043	30124842	2018	Skeletal	Height	0.0017	693529	G	A	0.00440428
rs261338	3850	27863252	2016	Immunological	Mean corpuscular hemoglobin concentration (two-way meta)	0.00170972	132586	G	A	0.0044219
rs10468017	972	27005778	2016	Metabolic	Triglycerides in chylomicrons and extremely large VLDL	0.001726	21540	C	T	0.00445638
rs174576	3229	31427789	2019	Psychiatric	Getting up in morning	0.001736	385494	C	A	0.00447456
rs174576	781	24816252	2014	Metabolic	::::X-12465	0.001783	5883	A	C	0.00457747
rs174576	3787	30804565	2019	Neurological	Insomnia (male)	0.001784	208716	C	A	0.00457747
rs261338	693	24816252	2014	Metabolic	::::X-11317	0.001785	7811	A	G	0.00457747
rs261338	4040	29906448	2018	Psychiatric	Schizophrenia/Bipolar disorder	0.00179	107620	A	G	0.00458252
rs10468017	2730	28240269	2017	Cell	BPI - Bactericidal permeability-increasing protein	0.001805	1000	NA	NA	0.00461312
rs174576	3459	31427789	2019	Metabolic	Impedance measures - Leg predicted mass (left)	0.001829	379761	C	A	0.00466593
rs174576	3665	31427789	2019	Neoplasms	Diagnoses - main ICD10: C44 Other and unspecified malignant neoplasm of skin	0.001834	300791	C	A	0.00466593
rs174576	481	24816252	2014	Metabolic	Lipid::Carnitine metabolism::hexanoylcarnitine	0.001835	7786	A	C	0.00466593
rs174576	1226	27694991	2016	Neurological	Intracranial Volume	0.001838	26577	NA	NA	0.00466593
rs174576	3328	31427789	2019	Endocrine	Diabetes (diagnosed by doctor)	0.001858	385420	C	A	0.0047088
rs740006	3873	27863252	2016	Immunological	Sum eosinophil basophil count (three-way meta)	0.001863	171771	C	T	0.00471358
rs174576	3876	27863252	2016	Immunological	Eosinophil percentage of granulocytes (three-way meta)	0.001881	170536	C	A	0.00475117
rs10468017	557	24816252	2014	Metabolic	Lipid::Medium chain fatty acid::caprylate (8:0)	0.001888	7802	T	C	0.00476091
rs261338	3865	27863252	2016	Immunological	Red cell distribution width (two-way meta)	0.00189773	131520	G	A	0.00477525
rs174576	1142	27494321	2016	Psychiatric	Sleep duration	0.0019	128266	A	C	0.00477525
rs174576	3870	27863252	2016	Immunological	Basophil percentage of white cells (three-way meta)	0.001937	171996	A	C	0.00486017
rs261338	788	24816252	2014	Metabolic	::::X-12645	0.001954	5254	A	G	0.00489471
rs10468017	902	27005778	2016	Metabolic	Concentration of large VLDL particles	0.001977	18960	C	T	0.00494413
rs174576	4117	29403010	2018	Metabolic	Total bilirubin	0.001992	110207	C	A	0.00497343
rs174576	94	27680694	2016	Metabolic	Birth weight	0.002	143677	A	C	0.00498517
rs10468017	924	27005778	2016	Metabolic	Total lipids in medium VLDL	0.002007	19273	C	T	0.00499439
rs174576	3606	31427789	2019	Dermatological	Non-cancer illness code, self-reported: eczema/dermatitis	0.002026	289307	A	C	0.0050334
rs740006	3593	31427789	2019	Activities	Mineral and other dietary supplements: Glucosamine	0.002039	385261	C	T	0.00505739
rs740006	3904	27863252	2016	Immunological	White blood cell count (three-way meta)	0.00208	172435	C	T	0.00515064
rs261338	3688	31427789	2019	Metabolic	Diagnoses - secondary ICD10: E78 Disorders of lipoprotein metabolism and other lipidemias	0.002099	244890	A	G	0.00518919
rs174576	3216	31427789	2019	Social Interactions	Frequency of friend/family visits	0.002125	383941	C	A	0.0052413
rs261338	748	24816252	2014	Metabolic	::::X-12038	0.00213	7758	A	G	0.0052413
rs174576	3867	27863252	2016	Immunological	Reticulocyte fraction of red cells (two-way meta)	0.00213047	130404	A	C	0.0052413
rs261338	855	27005778	2016	Metabolic	ApoB	0.002136	20690	A	G	0.00524638
rs174576	3758	31427789	2019	Psychiatric	Anxiety - Recent easy annoyance or irritability	0.002174	126198	A	C	0.00533106
rs174576	3458	31427789	2019	Metabolic	Impedance measures - Leg fat-free mass (left)	0.00218	379766	C	A	0.00533712
rs174576	608	24816252	2014	Metabolic	Peptide::gamma-glutamyl::gamma-glutamyltyrosine	0.002195	7468	A	C	0.00536516
rs10468017	3645	31427789	2019	Environment	Illnesses of mother: Diabetes	0.002202	367939	C	T	0.00536981
rs740006	3566	31427789	2019	Activities	Vitamin and mineral supplements: Multivitamins +/- minerals	0.002204	384452	C	T	0.00536981
rs174576	4715	BioRxiv: https://doi.org/10.1101/288623	2019	Neurological	Average across all tracts mode of anisotropy	0.002258	17706	C	A	0.00549253
rs174576	1151	24699409	2014	Metabolic	Disposition index	0.002263	5130	A	C	0.00549586
rs174576	3992	29500382	2018	Psychiatric	Miserableness (MIS)	0.002301	267050	A	C	0.00557919
rs10468017	3843	27863252	2016	Immunological	Hematocrit (two-way meta)	0.00233598	132699	C	T	0.00565495
rs261338	3901	27863252	2016	Immunological	Red cell distribution width (three-way meta)	0.002356	171529	G	A	0.00569429
rs174576	3452	31427789	2019	Metabolic	Impedance measures - Leg fat percentage (right)	0.002364	379806	A	C	0.00570025
rs740006	3554	31427789	2019	Activities	Medication for cholesterol, blood pressure, diabetes, or take exogenous hormones: Cholesterol lowering medication	0.002366	207533	C	T	0.00570025
rs10468017	132	23754948	2013	Metabolic	Waist circumference (male)	0.0024	36231	C	T	0.00576982
rs174576	3849	27863252	2016	Immunological	Lymphocyte percentage of white cells (two-way meta)	0.0024025	132570	A	C	0.00576982
rs174576	4306	30664634	2019	Metabolic	Trunk-trunk fat ratio (female)	0.002414	195068	C	A	0.00578824
rs174576	3755	31427789	2019	Psychiatric	Mental distress - Ever sought or received professional help for mental distress	0.002435	126402	A	C	0.00582936
rs261338	527	24816252	2014	Metabolic	Lipid::Long chain fatty acid::pentadecanoate (15:0)	0.00246	7502	A	G	0.00587302
rs261338	3338	31427789	2019	Activities	Years since last cervical smear test (female)	0.002461	182552	G	A	0.00587302
rs10468017	748	24816252	2014	Metabolic	::::X-12038	0.002531	7758	T	C	0.00603056
rs174576	947	27005778	2016	Metabolic	Sphingomyelins	0.002561	13476	C	A	0.00608288
rs174576	374	24816252	2014	Metabolic	Amino acid::Glutamate metabolism::glutamate	0.002561	7804	A	C	0.00608288
rs740006	4484	31676860	2019	Neurological	Right lateral occipital	0.002597	19629	T	C	0.00615872
rs174576	3483	31427789	2019	Nutritional	Milk type used: Soya	0.002652	373135	C	A	0.00627931
rs740006	4093	29844566	2018	Cognitive	Verbal-numerical reasoning	0.002663	168033	NA	NA	0.0062955
rs10468017	560	24816252	2014	Metabolic	Lipid::Medium chain fatty acid::pelargonate (9:0)	0.002671	7803	T	C	0.00630456
rs174576	4137	29403010	2018	Immunological	Hematocrit	0.00269	108757	A	C	0.00633349
rs174576	3840	27863252	2016	Immunological	Eosinophil percentage of granulocytes (two-way meta)	0.00269336	131525	C	A	0.00633349
rs10468017	4223	31015401	2019	Environmental	Calcium channel blockers	0.0027	204378	T	C	0.00633349
rs10468017	4224	31015401	2019	Environmental	Agents acting on the renin-angiotensin system	0.0027	237530	T	C	0.00633349
rs174576	3718	31427789	2019	Psychiatric	Amount of alcohol drunk on a typical drinking day	0.00273	116163	A	C	0.00639108
rs261338	4038	29906448	2018	Psychiatric	Schizophrenia	0.002733	87491	A	G	0.00639108
rs10468017	4311	30661054	2019	Gastrointestinal	Diverticular disease	0.0029	451099	C	T	0.00676071
rs174576	95	27680694	2016	Metabolic	Birth weight	0.0029	153781	A	C	0.00676071
rs10468017	6	26754954	2016	Psychiatric	Anxiety disorder (case/control)	0.002907	17310	T	C	0.0067666
rs174576	4615	31676860	2019	Neurological	3rd ventricle	0.00293	21821	A	C	0.00680966
rs740006	3872	27863252	2016	Immunological	Sum basophil neutrophil count (three-way meta)	0.002959	170143	C	T	0.00686651
rs174576	3301	31427789	2019	Psychiatric	Seen doctor (GP) for nerves, anxiety, tension or depression	0.00298	383771	A	C	0.00690466
rs174576	491	24816252	2014	Metabolic	Lipid::Essential fatty acid::linoleate (18:2n6)	0.002997	7780	A	C	0.00693343
rs174576	3334	31427789	2019	Activities	Duration of heavy DIY	0.003018	153613	C	A	0.00697135
rs261338	856	27005778	2016	Metabolic	Ratio of bisLallylic bonds to double bonds in lipids	0.003035	13524	G	A	0.00699993
rs174576	547	24816252	2014	Metabolic	Lipid::Lysolipid::1-stearoylglycerophosphoethanolamine	0.003042	7369	C	A	0.0070054
rs10468017	3205	31427789	2019	Activities	Duration of walks	0.003096	330974	T	C	0.00710263
rs740006	4276	30833571	2019	Connective Tissue	Carpal tunnel syndrome	0.0031	401656	C	T	0.00710263
rs261338	4232	31015401	2019	Environmental	Anilides	0.0031	179810	G	A	0.00710263
rs174576	950	27005778	2016	Metabolic	Tyrosine	0.003103	24925	A	C	0.00710263
rs174576	3688	31427789	2019	Metabolic	Diagnoses - secondary ICD10: E78 Disorders of lipoprotein metabolism and other lipidemias	0.003115	244890	C	A	0.00711933
rs10468017	3693	31427789	2019	Cardiovascular	Diagnoses - secondary ICD10: I25 Chronic ischemic heart disease	0.003134	244890	T	C	0.00715195
rs740006	4543	31676860	2019	Neurological	Gray matter	0.003223	19629	T	C	0.00734397
rs174576	4273	30846698	2019	Psychiatric	Long sleep	0.0033	339926	A	C	0.00749685
rs174576	4218	31015401	2019	Environmental	Antithrombotic agents	0.0033	153639	C	A	0.00749685
rs261338	4078	30239722	2018	Metabolic	Waist-hip ratio (male)	0.003333	316772	G	A	0.00756046
rs174576	3446	31427789	2019	Metabolic	Impedance measures - Basal metabolic rate	0.003351	379821	C	A	0.00758984
rs174576	3750	31427789	2019	Psychiatric	Traumatic events - Felt irritable or had angry outbursts in past month	0.003359	57010	A	C	0.00758984
rs174576	3391	31427789	2019	Psychiatric	Ever depressed for a whole week	0.003361	126626	A	C	0.00758984
rs174576	4591	31676860	2019	Neurological	Right paracentral	0.003383	21821	A	C	0.00762814
rs174576	515	24816252	2014	Metabolic	Lipid::Long chain fatty acid::10-nonadecenoate (19:1n9)	0.00342	7789	A	C	0.00770009
rs174576	3285	31427789	2019	Psychiatric	Miserableness	0.003433	379907	A	C	0.00771787
rs10468017	1165	20081858	2010	Metabolic	Fasting glucose	0.003442	46186	C	T	0.00772663
rs174576	3544	31427789	2019	Body Structures	Mouth/teeth dental problems: Mouth ulcers	0.003454	385026	A	C	0.00774208
rs174576	1204	24390342	2014	Connective Tissue	Rheumatoid Arthritis	0.0035	103638	C	A	0.00783358
rs261338	3409	31427789	2019	Environment	Education - Qualifications	0.003515	318526	A	G	0.00785553
rs261338	4626	31676860	2019	Neurological	Left hippocampus	0.003578	21821	A	G	0.00798453
rs740006	3197	31427789	2019	Environment	Length of working week for main job	0.003601	217750	C	T	0.00802403
rs174576	1149	24699409	2014	Metabolic	Corrected insulin response	0.00361	5318	A	C	0.00803225
rs174576	3259	31427789	2019	Nutritional	Major dietary changes in the last 5 years	0.003654	385587	C	A	0.00811821
rs261338	4181	31217584	2019	Metabolic	High cholesterol lipoprotein	0.00366657	33063	A	G	0.00813418
rs174576	3274	31427789	2019	Dermatological	Ease of skin tanning	0.003687	378364	C	A	0.00816754
rs174576	4128	29403010	2018	Metabolic	C-reactive protein	0.003707	75391	C	A	0.00819984
rs261338	4569	31676860	2019	Neurological	Left rostral anterior cingulate	0.00372	21821	A	G	0.00821658
rs174576	4158	30531953	2018	Neurological	Generalised epilepsy	0.003732	33446	C	A	0.0082301
rs10468017	2650	28240269	2017	Cell	STX1A - Syntaxin-1A	0.003737	1000	NA	NA	0.0082301
rs261338	576	24816252	2014	Metabolic	Lipid::Sterol, Steroid::dehydroisoandrosterone sulfate (DHEA-S)	0.003752	7793	A	G	0.00824794
rs174576	3999	29500382	2018	Psychiatric	Worry too long after embarrassment (WORR-EMB)	0.003756	261094	C	A	0.00824794
rs174576	3438	31427789	2019	Respiratory	Doctor diagnosed asthma	0.003816	97640	C	A	0.00836755
rs174576	3858	27863252	2016	Immunological	Neutrophil percentage of granulocytes (two-way meta)	0.00383162	131660	A	C	0.00838965
rs261338	4122	29403010	2018	Metabolic	Gamma-glutamyl transferase	0.003838	118309	A	G	0.00839147
rs174576	748	24816252	2014	Metabolic	::::X-12038	0.003857	7758	C	A	0.00840531
rs10468017	2065	28240269	2017	Cell	PLAT - Tissue-type plasminogen activator	0.003859	1000	NA	NA	0.00840531
rs174576	803	24816252	2014	Metabolic	::::X-12786	0.003861	6566	A	C	0.00840531
rs10468017	3628	31427789	2019	Environment	Illnesses of father: Heart disease	0.003892	355137	T	C	0.00846063
rs10468017	898	27005778	2016	Metabolic	Total cholesterol in large VLDL	0.003972	21235	C	T	0.00862215
rs174576	4280	30804560	2019	Respiratory	FEV1/FVC ratio	0.00398	400102	C	A	0.00862713
rs174576	4252	30952852	2019	Psychiatric	Number of sleep episodes	0.004	84810	A	C	0.00865808
rs261338	517	24816252	2014	Metabolic	Lipid::Long chain fatty acid::arachidonate (20:4n6)	0.004021	7816	G	A	0.0086911
rs174576	4317	30643251	2019	Psychiatric	Drinks per day	0.00403	537349	A	C	0.00869813
rs174576	892	27005778	2016	Metabolic	Total cholesterol in large LDL	0.004054	21552	C	A	0.00873747
rs740006	4639	31676860	2019	Neurological	Right hippocampus	0.004089	21821	T	C	0.00880037
rs174576	88	22885922	2012	Endocrine	Type 2 Diabetes	0.0042	69033	C	A	0.00902435
rs740006	3895	27863252	2016	Immunological	Neutrophil count (three-way meta)	0.004205	170702	C	T	0.00902435
rs10468017	3010	28240269	2017	Cell	MAPK11 - Mitogen-activated protein kinase 11	0.004227	1000	NA	NA	0.00905871
rs174576	3456	31427789	2019	Metabolic	Impedance measures - Leg fat percentage (left)	0.004242	379786	A	C	0.009078
rs740006	3844	27863252	2016	Immunological	Hemoglobin concentration (two-way meta)	0.00424979	132596	T	C	0.00908183
rs10468017	893	27005778	2016	Metabolic	Cholesterol esters in large LDL	0.004326	19273	T	C	0.00921659
rs174576	3711	31427789	2019	Mortality	Diagnoses - secondary ICD10: Z86 Personal history of certain other diseases	0.004331	244890	C	A	0.00921659
rs174576	206	23263486	2013	Metabolic	Serum Urate	0.00433112	110347	A	C	0.00921659
rs10468017	2922	28240269	2017	Cell	COL8A1 - Collagen alpha-1(VIII) chain	0.004344	1000	NA	NA	0.009231
rs10468017	4091	29777097	2018	Neurological	Proxy and clinically diagnosed Alzheimer's disease	0.004374	388324	C	T	0.00928171
rs174576	3658	31427789	2019	Neoplasms	Cancer register - Type of cancer: ICD10: C44 Other and unspecified malignant neoplasm of skin	0.004383	54696	C	A	0.00928779
rs10468017	3207	31427789	2019	Activities	Duration of moderate activity	0.004429	287789	T	C	0.00937214
rs10468017	875	27005778	2016	Metabolic	Glycoprotein acetyls, mainly a1Lacid glycoprotein	0.004532	19270	C	T	0.0095767
rs261338	3483	31427789	2019	Nutritional	Milk type used: Soya	0.00457	373135	A	G	0.00964353
rs740006	3838	27863252	2016	Immunological	Eosinophil count (two-way meta)	0.004593	131999	C	T	0.00967856
rs174576	1075	20018961	2009	Infection	Leprosy	0.004692	1220	C	A	0.00987343
rs261338	4183	31217584	2019	Metabolic	Triglyceride	0.00474098	33096	A	G	0.00996264
rs174576	896	27005778	2016	Metabolic	Concentration of large LDL particles	0.004768	19273	C	A	0.0100055
rs174576	946	27005778	2016	Metabolic	Serum total triglycerides	0.004883	21545	A	C	0.0102327
rs261338	1116	27918534	2017	Metabolic	Visceral sdipose tissue volume (adjusted for BMI, female)	0.0049	9594	NA	NA	0.0102541
rs10468017	558	24816252	2014	Metabolic	Lipid::Medium chain fatty acid::heptanoate (7:0)	0.004915	7802	T	C	0.0102713
rs10468017	149	26426971	2015	Metabolic	Body Mass Index (female > 50 yrs)	0.005	88625	T	C	0.0104345
rs10468017	455	24816252	2014	Metabolic	Cofactors and vitamins::Tocopherol metabolism::alpha-tocopherol	0.005009	7725	T	C	0.0104389
rs10468017	353	25772697	2015	Immunological	IgE+B:%27+	0.00502099	669	T	C	0.0104495
rs10468017	4094	30617256	2018	Neurological	Proxy and clinically diagnosed Alzheimer's disease	0.00504017	455258	C	T	0.010475
rs10468017	674	24816252	2014	Metabolic	::::X-08402	0.005108	7726	T	C	0.0106014
rs740006	3841	27863252	2016	Immunological	Granulocyte count (two-way meta)	0.00511782	130875	C	T	0.0106072
rs261338	4184	31217584	2019	Metabolic	Total cholesterol	0.00516598	33185	A	G	0.0106924
rs261338	531	24816252	2014	Metabolic	Lipid::Lysolipid::1-arachidonoylglycerophosphoethanolamine*	0.005189	7798	A	G	0.0107254
rs174576	3360	31427789	2019	Environment	Hearing aid user	0.005201	235220	C	A	0.0107332
rs174576	3559	31427789	2019	Activities	Medication for pain relief, constipation, heartburn: Paracetamol	0.005207	382089	C	A	0.0107332
rs10468017	4358	30177863	2018	Gastrointestinal	Diverticular disease	0.0052171	409728	C	T	0.0107394
rs174576	1225	25607358	2015	Neurological	Mean Thalamus	0.005234	13171	C	A	0.0107596
rs10468017	566	24816252	2014	Metabolic	Lipid::Short chain fatty acid::valerate	0.005392	4102	T	C	0.0110693
rs740006	3564	31427789	2019	Activities	Vitamin and mineral supplements: Vitamin D	0.005405	384452	C	T	0.0110721
rs174576	4616	31676860	2019	Neurological	4th ventricle	0.005408	21821	A	C	0.0110721
rs174576	942	27005778	2016	Metabolic	Concentration of small VLDL particles	0.00546	19273	A	C	0.0111635
rs10468017	900	27005778	2016	Metabolic	Free cholesterol in large VLDL	0.005497	21238	C	T	0.011215
rs261338	173	25673412	2015	Metabolic	Waist circumference (adjusted for BMI)	0.0055	231355	G	A	0.011215
rs174576	3792	30804565	2019	Psychiatric	Daytime napping	0.005566	386577	A	C	0.0113343
rs174576	91	22484627	2012	Metabolic	Childhood obesity	0.00559	13848	A	C	0.0113678
rs174576	92	23202124	2013	Metabolic	Birth weight	0.0056	26836	A	C	0.0113729
rs261338	3550	31427789	2019	Cardiovascular	Vascular/heart problems diagnosed by doctor: Angina	0.005625	385699	A	G	0.0114083
rs740006	3785	29942086	2018	Cognitive	Intelligence	0.005677	269867	T	C	0.0114984
rs10468017	3816	20045101	2010	Immunological	CD19+ B cell level	0.0057	2538	NA	NA	0.0115295
rs174576	985	27989323	2017	Immunological	Interleukin-17	0.005713	7760	A	C	0.0115404
rs10468017	533	24816252	2014	Metabolic	Lipid::Lysolipid::1-docosahexaenoylglycerophosphocholine*	0.00574	7798	C	T	0.0115795
rs174576	4165	30531953	2018	Neurological	Juvenile Myoclonic Epilepsy (JME)	0.0058	25395	C	A	0.011685
rs261338	482	24816252	2014	Metabolic	Lipid::Carnitine metabolism::laurylcarnitine	0.005815	5170	A	G	0.0116996
rs174576	3498	31427789	2019	Dermatological	Hair colour (natural, before greying): Dark brown	0.005837	385603	C	A	0.0117283
rs10468017	3675	31427789	2019	Gastrointestinal	Diagnoses - main ICD10: K80 Cholelithiasis	0.005862	300791	C	T	0.0117629
rs174576	885	27005778	2016	Metabolic	Isoleucine	0.005943	24776	A	C	0.0119096
rs10468017	2834	28240269	2017	Cell	CHST2 - Carbohydrate sulfotransferase 2	0.005958	1000	NA	NA	0.0119239
rs174576	1133	27918534	2017	Metabolic	Ratio of visceral-tosubcutaneous adipose tissue volume (adjusted for BMI, male)	0.006	8374	NA	NA	0.0119882
rs10468017	607	24816252	2014	Metabolic	Peptide::gamma-glutamyl::gamma-glutamylthreonine*	0.006006	4016	T	C	0.0119882
rs10468017	951	27005778	2016	Metabolic	Urea	0.00604	18814	T	C	0.0120402
rs740006	3404	31427789	2019	Cognitive	Fluid intelligence test - FI6 : conditional arithmetic	0.006051	96994	T	C	0.0120463
rs740006	3191	31427789	2019	Activities	Number of treatments/medications taken	0.006127	386581	C	T	0.0121815
rs740006	3500	31427789	2019	Dermatological	Male-specific factors - Hair/balding pattern: Pattern 1	0.006161	176380	T	C	0.0122331
rs174576	3558	31427789	2019	Activities	Medication for pain relief, constipation, heartburn: Ibuprofen (e.g. Nurofen)	0.006186	382089	C	A	0.0122666
rs10468017	3783	31427789	2019	Psychiatric	Depression - Waking too early	0.006207	48926	C	T	0.0122921
rs10468017	3192	31427789	2019	Activities	Length of time at current address	0.006235	385315	T	C	0.0123314
rs10468017	3699	31427789	2019	Gastrointestinal	Diagnoses - secondary ICD10: K57 Diverticular disease of intestine	0.006255	244890	C	T	0.0123548
rs174576	966	27005778	2016	Metabolic	Concentration of very small VLDL particles	0.006292	19273	C	A	0.0124113
rs174576	4295	30696823	2019	Psychiatric	Morning person (binary)	0.0063	403195	C	A	0.0124113
rs174576	4603	31676860	2019	Neurological	Right superior parietal	0.006324	21821	C	A	0.01244
rs174576	4146	29403010	2018	Cardiovascular	Interventricular septum thickness	0.006331	19318	C	A	0.01244
rs261338	3559	31427789	2019	Activities	Medication for pain relief, constipation, heartburn: Paracetamol	0.006365	382089	G	A	0.0124906
rs174576	3208	31427789	2019	Activities	Number of days/week of vigorous physical activity 10+ minutes	0.006401	368164	C	A	0.012545
rs174576	3324	31427789	2019	Reproduction	Relative age of first facial hair (male)	0.006412	171805	A	C	0.0125503
rs261338	10	23974872	2013	Psychiatric	Schizophrenia	0.006571	32143	A	G	0.0128449
rs174576	3330	31427789	2019	Body Structures	Fractured/broken bones in last 5 years	0.006626	384446	C	A	0.0129357
rs10468017	3368	31427789	2019	Respiratory	Chest pain or discomfort walking normally	0.006662	60037	C	T	0.0129892
rs174576	468	24816252	2014	Metabolic	Lipid::Bile acid metabolism::glycodeoxycholate	0.00668	1477	C	A	0.0130075
rs740006	4576	31676860	2019	Neurological	Left insula	0.006764	21821	T	C	0.0131542
rs10468017	913	27005778	2016	Metabolic	Total lipids in medium HDL	0.006788	19273	T	C	0.0131565
rs740006	3901	27863252	2016	Immunological	Red cell distribution width (three-way meta)	0.006789	171529	C	T	0.0131565
rs10468017	36	27629369	2017	Psychiatric	Loneliness (multivariate)	0.0067959	7556	NA	NA	0.0131565
rs174576	4084	28566273	2017	Endocrine	Type 2 Diabetes (adjusted for BMI)	0.0068	159208	C	A	0.0131565
rs174576	3467	31427789	2019	Metabolic	Impedance measures - Arm predicted mass (left)	0.006836	379638	C	A	0.0132065
rs174576	3918	28334899	2017	Metabolic	High-density lipoprotein cholesterol	0.00685	34374	C	A	0.0132065
rs10468017	939	27005778	2016	Metabolic	Total cholesterol in small VLDL	0.006852	21557	T	C	0.0132065
rs740006	3556	31427789	2019	Activities	Medication for cholesterol, blood pressure, diabetes, or take exogenous hormones: Hormone replacement therapy	0.006879	207533	C	T	0.0132416
rs10468017	448	24816252	2014	Metabolic	Cofactors and vitamins::Ascorbate and aldarate metabolism::threonate	0.00689	7782	C	T	0.013246
rs740006	3857	27863252	2016	Immunological	Sum neutrophil eosinophil count (two-way meta)	0.00690165	131409	C	T	0.0132515
rs10468017	4194	31217584	2019	Cardiovascular	Systolic Blood Pressure	0.00692615	35433	T	C	0.0132817
rs174576	4142	29403010	2018	Cardiovascular	Systolic Blood Pressure	0.006952	136597	A	C	0.0133144
rs174576	780	24816252	2014	Metabolic	::::X-12456	0.007006	4774	A	C	0.0134009
rs174576	461	24816252	2014	Metabolic	Energy::Krebs cycle::succinylcarnitine	0.00708	6948	A	C	0.0135253
rs740006	3856	27863252	2016	Immunological	Myeloid white cell count (two-way meta)	0.0071265	130268	C	T	0.013597
rs740006	4559	31676860	2019	Neurological	Left parahippocampal	0.007197	21821	T	C	0.0137142
rs174576	991	27989323	2017	Immunological	Interleukin-4	0.007215	8124	A	C	0.0137312
rs174576	897	27005778	2016	Metabolic	Phospholipids in large LDL	0.007293	21550	C	A	0.0138622
rs261338	3244	31427789	2019	Nutritional	Oily fish intake	0.007305	384554	A	G	0.0138676
rs261338	3487	31427789	2019	Nutritional	Bread type: Wholemeal or wholegrain	0.007354	372617	A	G	0.0139431
rs174576	4596	31676860	2019	Neurological	Right postcentral	0.007366	21821	C	A	0.0139484
rs174576	895	27005778	2016	Metabolic	Total lipids in large LDL	0.0074	19273	C	A	0.0139953
rs174576	3984	29497042	2018	Cardiovascular	Heart rate increase	0.0075	58818	C	A	0.0141667
rs261338	849	24816252	2014	Metabolic	::::X-18601	0.007518	7663	A	G	0.014183
rs740006	889	27005778	2016	Metabolic	Total lipids in large HDL	0.007533	19273	C	T	0.0141936
rs10468017	2435	28240269	2017	Cell	CNTN4 - Contactin-4	0.007549	1000	NA	NA	0.014206
rs10468017	3356	31427789	2019	Psychiatric	Number of unsuccessful stop-smoking attempts	0.007589	86525	T	C	0.0142635
rs174576	4621	31676860	2019	Neurological	Left cerebellum white matter	0.007699	21821	A	C	0.0144438
rs10468017	727	24816252	2014	Metabolic	::::X-11787	0.007704	7811	C	T	0.0144438
rs174576	463	24816252	2014	Metabolic	Energy::Oxidative phosphorylation::phosphate	0.007781	7789	C	A	0.0145528
rs261338	3554	31427789	2019	Activities	Medication for cholesterol, blood pressure, diabetes, or take exogenous hormones: Cholesterol lowering medication	0.007788	207533	A	G	0.0145528
rs174576	4014	29700475	2018	Psychiatric	Major depressive disorder	0.007791	173005	A	C	0.0145528
rs740006	1004	27989323	2017	Immunological	Macrophage inflammatory protein-1 (CCL4)	0.007852	8243	T	C	0.0146487
rs10468017	411	24816252	2014	Metabolic	Amino acid::Urea cycle; arginine-, proline-, metabolism::arginine	0.007895	7528	T	C	0.0147108
rs10468017	4176	30718926	2019	Endocrine	Type 2 Diabetes	0.007931	191764	C	T	0.0147597
rs174576	4746	BioRxiv: https://doi.org/10.1101/288654	2019	Neurological	Inferior fronto-occipital fasciculus radial diusivities	0.007985	17706	A	C	0.0148419
rs174576	3989	29497042	2018	Cardiovascular	Heart rate recovery at 50 secnds	0.008	58818	C	A	0.0148515
rs261338	3886	27863252	2016	Immunological	Mean corpuscular hemoglobin concentration (three-way meta)	0.008098	172851	G	A	0.015015
rs174576	1095	21909115	2011	Cardiovascular	Diastolic Blood Pressure	0.00812354	69395	A	C	0.015044
rs740006	887	27005778	2016	Metabolic	Cholesterol esters in large HDL	0.008168	19273	C	T	0.0150949
rs10468017	715	24816252	2014	Metabolic	::::X-11497	0.008171	7481	T	C	0.0150949
rs261338	175	25673412	2015	Metabolic	Waist circumference (male, adjusted for BMI)	0.0082	104079	G	A	0.01513
rs174576	3460	31427789	2019	Metabolic	Impedance measures - Arm fat percentage (right)	0.008287	379752	A	C	0.0152587
rs740006	4452	31676860	2019	Neurological	Left isthmus cingulate	0.008298	19629	T	C	0.0152587
rs740006	94	27680694	2016	Metabolic	Birth weight	0.0083	143677	T	C	0.0152587
rs261338	860	27005778	2016	Metabolic	CH2 groups to double bonds ratio	0.008313	13532	A	G	0.0152639
rs261338	4131	29403010	2018	Immunological	Eosinophil count	0.008323	62076	G	A	0.0152639
rs174576	752	24816252	2014	Metabolic	::::X-12063	0.008398	7197	A	C	0.0153828
rs174576	970	27005778	2016	Metabolic	Concentration of chylomicrons and extremely large VLDL particles	0.008451	18960	A	C	0.0154611
rs740006	890	27005778	2016	Metabolic	Concentration of large HDL particles	0.008502	19273	C	T	0.0155357
rs10468017	3621	31427789	2019	Activities	Treatment/medication code: metformin	0.008546	280443	C	T	0.0155972
rs740006	3292	31427789	2019	Psychiatric	Worry too long after embarrassment	0.008575	370660	C	T	0.0156204
rs174576	12	24280982	2014	Psychiatric	Schizophrenia/Bipolar disorder	0.008581	39202	A	C	0.0156204
rs261338	939	27005778	2016	Metabolic	Total cholesterol in small VLDL	0.0086	21557	A	G	0.0156204
rs174576	4231	31015401	2019	Environmental	Salicylic acid and derivatives	0.0086	112010	C	A	0.0156204
rs174576	4627	31676860	2019	Neurological	Left amygdala	0.008636	21821	A	C	0.015667
rs174576	3546	31427789	2019	Body Structures	Mouth/teeth dental problems: Bleeding gums	0.008688	385026	A	C	0.0157035
rs174576	3715	31427789	2019	Mortality	Diagnoses - secondary ICD10: Z92 Personal history of medical treatment	0.008692	244890	C	A	0.0157035
rs261338	1131	27918534	2017	Metabolic	Ratio of visceral-tosubcutaneous adipose tissue volume (female)	0.0087	9823	NA	NA	0.0157035
rs174576	4658	BioRxiv: https://doi.org/10.1101/288566	2019	Neurological	Inferior fronto-occipital fasciculus fractional anisotropy	0.008702	17706	C	A	0.0157035
rs10468017	4372	30367059	2018	Endocrine	Free thyroxine (FT4)	0.008713	49269	C	T	0.0157035
rs174576	3306	31427789	2019	Reproduction	Ever had same-sex intercourse	0.008719	349459	A	C	0.0157035
rs174576	76	23455636	2013	Ophthalmological	Neovascular disease	0.0087288	54938	NA	NA	0.0157035
rs174576	3789	30804565	2019	Psychiatric	Morningness	0.008876	345552	C	A	0.0159494
rs174576	3574	31427789	2019	Neurological	Pain type(s) experienced in last month: Hip pain	0.008998	385698	C	A	0.0161393
rs740006	3975	29304378	2018	Skeletal	Total body BMD (15-30 years old)	0.009003	4180	T	C	0.0161393
rs174576	1182	27992416	2017	Psychiatric	Sleep duration (male)	0.009034	52609	A	C	0.0161757
rs740006	3495	31427789	2019	Dermatological	Hair colour (natural, before greying): Blonde	0.009058	385603	T	C	0.0161982
rs10468017	442	24816252	2014	Metabolic	Carbohydrate::Glycolysis, gluconeogenesis, pyruvate metabolism::glycerate	0.009068	7778	C	T	0.0161982
rs174576	3416	31427789	2019	Psychiatric	Bipolar and major depression status	0.009142	93296	A	C	0.0163111
rs261338	733	24816252	2014	Metabolic	::::X-11818	0.009234	6790	A	G	0.0164559
rs261338	3883	27863252	2016	Immunological	Immature fraction of reticulocytes (three-way meta)	0.009287	170548	G	A	0.0165027
rs10468017	2187	28240269	2017	Cell	GDF5 - Growth/differentiation factor 5	0.009291	1000	NA	NA	0.0165027
rs174576	401	24816252	2014	Metabolic	Amino acid::Phenylalanine & tyrosine metabolism::tyrosine	0.009293	7807	A	C	0.0165027
rs174576	509	24816252	2014	Metabolic	Lipid::Glycerolipid metabolism::glycerophosphorylcholine (GPC)	0.009309	7156	C	A	0.0165117
rs10468017	3726	31427789	2019	Psychiatric	Frequency of consuming six or more units of alcohol	0.009331	116394	T	C	0.0165314
rs174576	909	27005778	2016	Metabolic	Leucine	0.009372	24728	A	C	0.0165846
rs261338	4468	31676860	2019	Neurological	Left rostral anterior cingulate	0.009436	19629	A	G	0.0166784
rs10468017	459	24816252	2014	Metabolic	Energy::Krebs cycle::citrate	0.009461	7813	C	T	0.0166846
rs174576	354	25772697	2015	Immunological	IgE+B:%27+20-38+	0.00946158	669	A	C	0.0166846
rs174576	4530	31676860	2019	Neurological	Right lateral ventricle	0.009506	19629	A	C	0.0167434
rs261338	4009	29559693	2018	Skeletal	Osteoarthritis of hip or knee (hospital diagnosed)	0.00957883	32970	A	G	0.0168517
rs261338	3854	27863252	2016	Immunological	Monocyte percentage of white cells (two-way meta)	0.00958977	131305	G	A	0.0168517
rs740006	4538	31676860	2019	Neurological	Right hippocampus	0.009742	19629	T	C	0.0170994
rs174576	4716	BioRxiv: https://doi.org/10.1101/288624	2019	Neurological	Body of corpus callosum mode of anisotropy	0.009825	17706	C	A	0.0172086
rs174576	4636	31676860	2019	Neurological	Right caudate	0.009827	21821	A	C	0.0172086
rs174576	4745	BioRxiv: https://doi.org/10.1101/288653	2019	Neurological	Genu of corpus callosum radial diusivities	0.009892	17706	A	C	0.0173024
rs174576	3189	31427789	2019	Neoplasms	Number of self-reported cancers	0.009956	386581	C	A	0.0173899
rs261338	893	27005778	2016	Metabolic	Cholesterol esters in large LDL	0.009965	19273	A	G	0.0173899
rs261338	3282	31427789	2019	Social Interactions	Number of full brothers	0.009991	380062	A	G	0.0174152
rs10468017	3157	28240269	2017	Cell	MIF - Macrophage migration inhibitory factor	0.01005	1000	NA	NA	0.0174979
rs261338	64	27416945	2016	Endocrine	Insulin sensitivity index (adjusted for age, sex)	0.01007	16753	A	G	0.0175098
rs740006	4458	31676860	2019	Neurological	Left parahippocampal	0.01008	19629	T	C	0.0175098
rs261338	4125	29403010	2018	Metabolic	Fibrinogen	0.01017	18348	G	A	0.0176401
rs174576	3205	31427789	2019	Activities	Duration of walks	0.01018	330974	C	A	0.0176401
rs261338	3504	31427789	2019	Nutritional	Non-butter spread type details: Flora Pro-Active or Benecol	0.01019	201144	A	G	0.0176401
rs740006	4354	30281099	2018	Gastrointestinal	Infantile hypertrophic pyloric stenosis	0.01024	5833	T	C	0.0177064
rs174576	4188	31217584	2019	Metabolic	Fasting insulin	0.0102969	21551	A	C	0.0177845
rs174576	3645	31427789	2019	Environment	Illnesses of mother: Diabetes	0.01034	367939	C	A	0.0178386
rs261338	863	27005778	2016	Metabolic	Double bonds in fatty acids	0.010369	15728	G	A	0.0178682
rs174576	1097	21909110	2011	Cardiovascular	Mean Arterial Pressure	0.0104035	69395	A	C	0.0179073
rs10468017	4406	29855537	2018	Reproduction	Menstrual quality of life impact: Sleepiness	0.0105026	11348	C	T	0.0180573
rs740006	49	27798627	2016	Reproduction	Age at first birth (male)	0.01056	48408	NA	NA	0.0181354
rs174576	4069	BioRxiv: https://doi.org/10.1101/261081	2018	Psychiatric	Drinks per week	0.0106	414343	A	C	0.0181594
rs174576	3230	31427789	2019	Psychiatric	Morning/evening person (chronotype)	0.01061	345148	A	C	0.0181594
rs174576	670	24816252	2014	Metabolic	::::X-06307	0.01061	6774	A	C	0.0181594
rs174576	4414	30053915	2018	Cell	Total IgA levels	0.0106587	1000	A	C	0.0182222
rs174576	4544	31676860	2019	Neurological	White matter	0.0107	19629	C	A	0.0182721
rs10468017	497	24816252	2014	Metabolic	Lipid::Fatty acid, dicarboxylate::2-hydroxyglutarate	0.01076	6287	C	T	0.0183539
rs10468017	3160	28240269	2017	Cell	PIM1 - Serine/threonine-protein kinase pim-1	0.01079	1000	NA	NA	0.0183807
rs10468017	679	24816252	2014	Metabolic	::::X-09706	0.0108	7697	C	T	0.0183807
rs10468017	2354	28240269	2017	Cell	FGF5 - Fibroblast growth factor 5	0.01087	1000	NA	NA	0.018479
rs10468017	4049	28358823	2017	Body Structures	Achilles tendon injury	0.0109	102979	NA	NA	0.0185092
rs10468017	3521	31427789	2019	Environment	Current employment status: Looking after home and/or family	0.011	385138	T	C	0.0185709
rs740006	95	27680694	2016	Metabolic	Birth weight	0.011	153781	T	C	0.0185709
rs261338	162	25673412	2015	Metabolic	Hip circumference (adjusted for BMI)	0.011	225491	G	A	0.0185709
rs261338	1134	27918534	2017	Metabolic	Ratio of visceral-tosubcutaneous adipose tissue volume (adjusted for BMI, female)	0.011	9823	NA	NA	0.0185709
rs174576	1137	27015805	2016	Mortality	Father's age at death	0.011	75244	A	C	0.0185709
rs174576	462	24816252	2014	Metabolic	Energy::Oxidative phosphorylation::acetylphosphate	0.01101	7789	C	A	0.0185709
rs261338	3590	31427789	2019	Activities	Medication for cholesterol, blood pressure or diabetes: Cholesterol lowering medication	0.01104	176050	A	G	0.0186008
rs740006	886	27005778	2016	Metabolic	Total cholesterol in large HDL	0.011066	21558	C	T	0.0186239
rs174576	1223	25607358	2015	Neurological	Mean Pallidum	0.01108	13171	C	A	0.0186267
rs174576	3557	31427789	2019	Activities	Medication for pain relief, constipation, heartburn: Aspirin	0.0111	382089	C	A	0.0186396
rs10468017	3718	31427789	2019	Psychiatric	Amount of alcohol drunk on a typical drinking day	0.01115	116163	T	C	0.0187028
rs261338	3631	31427789	2019	Environment	Illnesses of father: Bowel cancer	0.0112	355137	A	G	0.0187659
rs261338	3273	31427789	2019	Dermatological	Skin colour	0.01127	381433	A	G	0.0188623
rs261338	3779	31427789	2019	Psychiatric	Traumatic events - Witnessed sudden violent death	0.01135	126595	G	A	0.0189752
rs10468017	4243	30995994	2019	Cognitive	Rapid automised naming of objects	0.01139	1324	T	C	0.019021
rs261338	4113	29403010	2018	Metabolic	Potassium	0.01144	132938	G	A	0.0190835
rs174576	3484	31427789	2019	Nutritional	Spread type: Butter/spreadable butter	0.01153	344582	A	C	0.0192124
rs740006	3375	31427789	2019	Activities	Time since last prostate specific antigen (PSA) test	0.01155	51249	C	T	0.0192246
rs10468017	539	24816252	2014	Metabolic	Lipid::Lysolipid::1-myristoylglycerophosphocholine	0.01163	7812	C	T	0.0193152
rs174576	609	24816252	2014	Metabolic	Peptide::gamma-glutamyl::gamma-glutamylvaline	0.01163	7753	A	C	0.0193152
rs740006	4267	30929738	2019	Respiratory	Asthma (adult-onset)	0.0117	327253	C	T	0.0194102
rs174576	4150	29403010	2018	Cardiovascular	Left ventricular mass	0.01173	19076	C	A	0.0194387
rs740006	3837	27863252	2016	Immunological	Sum eosinophil basophil count (two-way meta)	0.0117904	131557	C	T	0.0195175
rs740006	3277	31427789	2019	Environment	Maternal smoking around birth	0.01198	331862	C	T	0.0197993
rs174576	3223	31427789	2019	Activities	Length of mobile phone use	0.01199	381616	C	A	0.0197993
rs261338	174	25673412	2015	Metabolic	Waist circumference (adjusted for BMI)	0.012	245749	G	A	0.0197993
rs10468017	4146	29403010	2018	Cardiovascular	Interventricular septum thickness	0.01203	19318	C	T	0.0198272
rs174576	4736	BioRxiv: https://doi.org/10.1101/288644	2019	Neurological	Anterior limb of internal capsule radial diusivities	0.01215	17706	A	C	0.0200032
rs261338	3187	31427789	2019	Skeletal	Standing height	0.01221	385748	G	A	0.0200801
rs740006	4585	31676860	2019	Neurological	Right lateral occipital	0.01228	21821	T	C	0.0201733
rs174576	3845	27863252	2016	Immunological	High light scatter percentage of red cells (two-way meta)	0.012317	130538	A	C	0.0202001
rs261338	857	27005778	2016	Metabolic	Ratio of bisLallylic bonds to total fatty acids in lipids	0.012323	13171	G	A	0.0202001
rs174576	50	27798627	2016	Reproduction	Number of children ever born	0.01252	343072	NA	NA	0.0205008
rs740006	3875	27863252	2016	Immunological	Eosinophil percentage of white cells (three-way meta)	0.01256	172378	C	T	0.0205441
rs261338	921	27005778	2016	Metabolic	Total cholesterol in medium VLDL	0.012606	21551	A	G	0.0205971
rs10468017	206	23263486	2013	Metabolic	Serum Urate	0.0126221	110347	C	T	0.0206011
rs174576	4375	30367059	2018	Endocrine	Hyperthyroidism	0.01265	51823	A	C	0.0206244
rs174576	850	27005778	2016	Metabolic	Acetoacetate	0.012668	19262	A	C	0.0206315
rs10468017	2618	28240269	2017	Cell	BMPER - BMP-binding endothelial regulator protein	0.0127	1000	NA	NA	0.0206392
rs174576	3351	31427789	2019	Mortality	Had other major operations	0.0127	206807	A	C	0.0206392
rs261338	4606	31676860	2019	Neurological	Right transverse temporal	0.01274	21821	G	A	0.020682
rs740006	207	23263486	2013	Skeletal	Gout	0.0127947	69374	C	T	0.0207451
rs740006	953	27005778	2016	Metabolic	VLDL diameter	0.012813	19273	T	C	0.0207451
rs174576	514	24816252	2014	Metabolic	Lipid::Long chain fatty acid::10-heptadecenoate (17:1n7)	0.01282	7795	A	C	0.0207451
rs10468017	3262	31427789	2019	Psychiatric	Average weekly red wine intake	0.01287	274058	T	C	0.0207635
rs174576	3550	31427789	2019	Cardiovascular	Vascular/heart problems diagnosed by doctor: Angina	0.01288	385699	C	A	0.0207635
rs10468017	2272	28240269	2017	Cell	APOE - Apolipoprotein E (isoform E3)	0.01289	1000	NA	NA	0.0207635
rs10468017	3388	31427789	2019	Social Interactions	Family relationship satisfaction	0.01289	127932	T	C	0.0207635
rs261338	3800	19853236	2009	Immunological	Total blood hemoglobin	0.0129	5950	NA	NA	0.0207635
rs261338	4118	29403010	2018	Metabolic	Zinc sulfate turbidity test	0.01294	12303	G	A	0.0208058
rs174576	4294	30696823	2019	Psychiatric	Chronotype	0.013	449732	C	A	0.02088
rs174576	4502	31676860	2019	Neurological	Right superior parietal	0.01309	19629	C	A	0.0210023
rs261338	3598	31427789	2019	Cardiovascular	Non-cancer illness code, self-reported: angina	0.01313	289307	A	G	0.0210219
rs174576	1212	27398621	2016	Endocrine	Type 2 Diabetes	0.01313	44414	NA	NA	0.0210219
rs10468017	3745	31427789	2019	Psychiatric	Happiness and subjective well-being - General happiness	0.01329	126132	T	C	0.0212521
rs261338	3783	31427789	2019	Psychiatric	Depression - Waking too early	0.01331	48926	A	G	0.0212521
rs174576	3209	31427789	2019	Activities	Duration of vigorous activity	0.01332	210896	C	A	0.0212521
rs10468017	436	24816252	2014	Metabolic	Carbohydrate::Fructose, mannose, galactose, starch, and sucrose metabolism::fructose	0.01333	7781	C	T	0.0212521
rs174576	542	24816252	2014	Metabolic	Lipid::Lysolipid::1-palmitoleoylglycerophosphocholine*	0.01341	7812	A	C	0.0213572
rs740006	4262	30946739	2019	Activities	Facial attractiveness (female-coder, female samples)	0.01354	2062	C	T	0.0215416
rs740006	877	27005778	2016	Metabolic	HDL diameter	0.013644	19273	C	T	0.0216842
rs10468017	4069	BioRxiv: https://doi.org/10.1101/261081	2018	Psychiatric	Drinks per week	0.01373	414343	T	C	0.0217751
rs174576	3366	31427789	2019	Reproduction	Age at menopause (last menstrual period) (female)	0.01373	119160	C	A	0.0217751
rs740006	4553	31676860	2019	Neurological	Left isthmus cingulate	0.01382	21821	T	C	0.0218949
rs740006	165	25673412	2015	Metabolic	Hip circumference (female, adjusted for BMI)	0.014	117340	C	T	0.0221569
rs10468017	3416	31427789	2019	Psychiatric	Bipolar and major depression status	0.01404	93296	C	T	0.0221665
rs174576	4645	31676860	2019	Neurological	White matter	0.01404	21821	C	A	0.0221665
rs174576	3215	31427789	2019	Activities	Duration of light DIY	0.01405	190862	C	A	0.0221665
rs174576	4520	31676860	2019	Neurological	Left cerebellum white matter	0.01416	19629	A	C	0.0223167
rs261338	207	23263486	2013	Skeletal	Gout	0.0143426	69374	A	G	0.022581
rs740006	888	27005778	2016	Metabolic	Free cholesterol in large HDL	0.014385	21559	C	T	0.0226227
rs740006	891	27005778	2016	Metabolic	Phospholipids in large HDL	0.014399	19273	C	T	0.0226227
rs174576	4572	31676860	2019	Neurological	Left superior parietal	0.01451	21821	C	A	0.0227735
rs174576	442	24816252	2014	Metabolic	Carbohydrate::Glycolysis, gluconeogenesis, pyruvate metabolism::glycerate	0.01453	7778	A	C	0.0227812
rs10468017	1153	24699409	2014	Metabolic	Insulin response to glucose duing the first 30 min (adjusted for BMI)	0.014664	4409	C	T	0.0229675
rs261338	65	27416945	2016	Endocrine	Insulin sensitivity index (adjusted for age, sex. Bmi)	0.01477	16753	A	G	0.0231042
rs740006	3851	27863252	2016	Immunological	Mean corpuscular hemoglobin (two-way meta)	0.0147818	132224	C	T	0.0231042
rs261338	3389	31427789	2019	Social Interactions	Friendships satisfaction	0.01488	127735	G	A	0.0232337
rs261338	922	27005778	2016	Metabolic	Cholesterol esters in medium VLDL	0.014919	19273	A	G	0.0232706
rs10468017	3886	27863252	2016	Immunological	Mean corpuscular hemoglobin concentration (three-way meta)	0.01495	172851	C	T	0.0232949
rs10468017	4366	29899525	2018	Activities	Fraction of accelerations	0.015	90667	T	C	0.0233008
rs174576	4172	29970889	2018	Social Interactions	Social support - Leisure/social activities: Pub or social club	0.015	452302	A	C	0.0233008
rs174576	4315	30643251	2019	Psychiatric	Cigarettes per day	0.015	263954	C	A	0.0233008
rs10468017	2401	28240269	2017	Cell	IDS - Iduronate 2-sulfatase	0.01502	1000	NA	NA	0.023308
rs740006	3613	31427789	2019	Activities	Treatment/medication code: simvastatin	0.01504	280443	C	T	0.0233151
rs174576	776	24816252	2014	Metabolic	Lipid::Eicosanoid::X-12441--12-hydroxyeicosatetraenoate (12-HETE)	0.01506	2761	C	A	0.0233222
rs10468017	3399	31427789	2019	Ear, Nose, Throat	Tinnitus	0.01511	126851	T	C	0.0233757
rs10468017	3244	31427789	2019	Nutritional	Oily fish intake	0.01514	384554	T	C	0.0233982
rs740006	3836	27863252	2016	Immunological	Sum basophil neutrophil count (two-way meta)	0.0152538	131031	C	T	0.02355
rs261338	3583	31427789	2019	Activities	Types of transport used (excluding work): Public transport	0.01538	384551	A	G	0.0237206
rs740006	1165	20081858	2010	Metabolic	Fasting glucose	0.01552	46186	C	T	0.0238129
rs740006	3999	29500382	2018	Psychiatric	Worry too long after embarrassment (WORR-EMB)	0.01552	261094	C	T	0.0238129
rs174576	3277	31427789	2019	Environment	Maternal smoking around birth	0.01552	331862	C	A	0.0238129
rs174576	3466	31427789	2019	Metabolic	Impedance measures - Arm fat-free mass (left)	0.01552	379653	C	A	0.0238129
rs174576	429	24816252	2014	Metabolic	Amino acid::Valine, leucine and isoleucine metabolism::isoleucine	0.01552	7801	A	C	0.0238129
rs261338	616	24816252	2014	Metabolic	Xenobiotics::Benzoate metabolism::benzoate	0.01554	7756	A	G	0.0238129
rs261338	4543	31676860	2019	Neurological	Gray matter	0.01555	19629	A	G	0.0238129
rs740006	1157	22581228	2012	Metabolic	Fasting glucose main effect (adjusted for BMI)	0.01565	58074	C	T	0.0239418
rs174576	3184	23504502	2013	Neoplasms	Esophageal squamous cell carcinoma	0.0157306	4053	NA	NA	0.0240408
rs174576	4080	30239722	2018	Metabolic	Waist-hip ratio (adjusted for BMI)	0.0158	694649	C	A	0.0241225
rs174576	3418	31427789	2019	Cognitive	Fluid intelligence test - Number of fluid intelligence questions attempted within time limit	0.01584	125935	A	C	0.0241592
rs174576	3636	31427789	2019	Environment	Illnesses of father: Severe depression	0.01589	355137	A	C	0.024211
rs174576	4490	31676860	2019	Neurological	Right paracentral	0.01594	19629	A	C	0.0242628
rs261338	161	25673412	2015	Metabolic	Hip circumference (adjusted for BMI)	0.016	211117	G	A	0.0243296
rs174576	4634	31676860	2019	Neurological	Right cerebellum white matter	0.01618	21821	A	C	0.0245787
rs174576	933	27005778	2016	Metabolic	Total lipids in small HDL	0.016307	19273	A	C	0.0247467
rs261338	4435	30053915	2018	Cell	Influenza A IgG levels	0.0163802	777	G	A	0.0248329
rs174576	3260	31427789	2019	Nutritional	Variation in diet	0.01641	384869	C	A	0.0248532
rs261338	671	24816252	2014	Metabolic	::::X-06350	0.01645	5161	A	G	0.0248889
rs740006	3868	27863252	2016	Immunological	White blood cell count (two-way meta)	0.0165296	131969	C	T	0.024961
rs740006	4179	31217584	2019	Immunological	Mean corpuscular hemoglobin concentration	0.0165307	19803	T	C	0.024961
rs10468017	45	28194004	2018	Psychiatric	Self-reported tiredness	0.0168648	108976	T	C	0.0253973
rs174576	3561	31427789	2019	Activities	Medication for pain relief, constipation, heartburn: Laxatives (e.g. Dulcolax, Senokot)	0.01687	382089	C	A	0.0253973
rs174576	422	24816252	2014	Metabolic	Amino acid::Valine, leucine and isoleucine metabolism::3-methyl-2-oxobutyrate	0.01687	7648	A	C	0.0253973
rs261338	166	25673412	2015	Metabolic	Hip circumference (female, adjusted for BMI)	0.017	123904	G	A	0.0255676
rs174576	4720	BioRxiv: https://doi.org/10.1101/288628	2019	Neurological	External capsule mode of anisotropy	0.01705	17706	C	A	0.0256173
rs174576	4114	29403010	2018	Metabolic	Chloride	0.01717	126402	C	A	0.0257599
rs10468017	4187	31217584	2019	Immunological	HbA1c	0.0171789	11178	T	C	0.0257599
rs261338	3724	31427789	2019	Psychiatric	Frequency of inability to cease drinking in last year	0.01721	69164	A	G	0.0257809
rs174576	4726	BioRxiv: https://doi.org/10.1101/288634	2019	Neurological	Posterior limb of internal capsule mode of anisotropy	0.01723	17706	C	A	0.0257854
rs10468017	3888	27863252	2016	Immunological	Mean corpuscular volume (three-way meta)	0.01728	172433	T	C	0.0258346
rs261338	632	24816252	2014	Metabolic	Xenobiotics::Food component, Plant::N-(2-furoyl)glycine	0.01735	604	G	A	0.0259137
rs10468017	3304	31427789	2019	Reproduction	Age first had sexual intercourse	0.01737	339614	T	C	0.025918
rs740006	3402	31427789	2019	Cognitive	Fluid intelligence test - FI3 : word interpolation	0.01742	124929	T	C	0.025967
rs261338	736	24816252	2014	Metabolic	::::X-11845	0.01744	2741	A	G	0.0259712
rs174576	3671	31427789	2019	Gastrointestinal	Diagnoses - main ICD10: K40 Inguinal hernia	0.01746	300791	C	A	0.0259754
rs261338	940	27005778	2016	Metabolic	Free cholesterol in small VLDL	0.017508	21559	A	G	0.0260212
rs174576	3252	31427789	2019	Nutritional	Bread intake	0.01761	377627	A	C	0.0261471
rs261338	4052	28757204	2017	Metabolic	25-Hydroxyvitamin D level	0.017717	42274	G	A	0.0262385
rs740006	3304	31427789	2019	Reproduction	Age first had sexual intercourse	0.01774	339614	T	C	0.0262385
rs174576	3201	31427789	2019	Environment	Job involves heavy manual or physical work	0.01774	220789	C	A	0.0262385
rs261338	4197	31217584	2019	Metabolic	Waist-hip ratio	0.0177409	33904	A	G	0.0262385
rs10468017	2193	28240269	2017	Cell	FGF19 - Fibroblast growth factor 19	0.01782	1000	NA	NA	0.0263297
rs174576	875	27005778	2016	Metabolic	Glycoprotein acetyls, mainly a1Lacid glycoprotein	0.017871	19270	A	C	0.0263669
rs174576	4368	30150663	2018	Psychiatric	Cannabis use	0.01788	162082	A	C	0.0263669
rs174576	413	24816252	2014	Metabolic	Amino acid::Urea cycle; arginine-, proline-, metabolism::dimethylarginine (SDMA + ADMA)	0.01799	7347	C	A	0.0264228
rs740006	166	25673412	2015	Metabolic	Hip circumference (female, adjusted for BMI)	0.018	123904	C	T	0.0264228
rs740006	4043	30124842	2018	Skeletal	Height	0.018	693529	C	T	0.0264228
rs174576	3987	29497042	2018	Cardiovascular	Heart rate recovery at 30 secnds	0.018	58818	C	A	0.0264228
rs261338	4008	29559693	2018	Skeletal	Osteoarthritis of knee (hospital diagnosed)	0.0180052	22347	A	G	0.0264228
rs174576	3310	31427789	2019	Activities	Age started wearing glasses or contact lenses	0.01814	332074	C	A	0.0265948
rs174576	4673	BioRxiv: https://doi.org/10.1101/288581	2019	Neurological	Cingulum (cingulate gyrus) axial diusivities	0.01828	17706	A	C	0.0267741
rs261338	3407	31427789	2019	Social Interactions	Number of older siblings	0.01831	111284	A	G	0.0267921
rs174576	871	27005778	2016	Metabolic	Glucose	0.018371	24679	C	A	0.0268554
rs174576	4081	30239722	2018	Metabolic	Waist-hip ratio (adjusted for BMI, male)	0.01842	315284	C	A	0.0268781
rs174576	4200	31217584	2019	Skeletal	Height	0.018422	49796	C	A	0.0268781
rs261338	4387	30898391	2019	Neoplasms	Epithelial ovarian cancer (Clear cell)	0.01863	4361	G	A	0.0271553
rs740006	3248	31427789	2019	Nutritional	Beef intake	0.01868	385050	T	C	0.0271962
rs174576	893	27005778	2016	Metabolic	Cholesterol esters in large LDL	0.018729	19273	C	A	0.0271962
rs10468017	2273	28240269	2017	Cell	APOE - Apolipoprotein E (isoform E4)	0.01873	1000	NA	NA	0.0271962
rs261338	682	24816252	2014	Metabolic	::::X-10395	0.01873	7784	A	G	0.0271962
rs10468017	2017	24369049	2014	Psychiatric	Lithium response in Bipolar I patients - Alda Scale of 6 to 7	0.0187764	294	NA	NA	0.0272332
rs174576	4403	29855537	2018	Reproduction	Menstruation quality of life impact: Loss of concentration	0.0187914	11348	C	A	0.0272332
rs10468017	3434	31427789	2019	Cognitive	Numeric memory test - Maximum digits remembered correctly	0.01884	89799	T	C	0.0272774
rs261338	3225	31427789	2019	Activities	Hands-free device/speakerphone use with mobile phone in last 3 month	0.01891	324453	G	A	0.0273148
rs174576	878	27005778	2016	Metabolic	Histidine	0.018916	19244	A	C	0.0273148
rs261338	774	24816252	2014	Metabolic	::::X-12428	0.01892	1439	A	G	0.0273148
rs174576	3271	31427789	2019	Skeletal	Comparative height size at age 10	0.019	380167	C	A	0.0273559
rs174576	147	26426971	2015	Metabolic	Body Mass Index (male > 50 yrs)	0.019	74324	A	C	0.0273559
rs10468017	223	25772697	2015	Immunological	Mature B:%Memory	0.0190027	669	C	T	0.0273559
rs174576	421	24816252	2014	Metabolic	Amino acid::Valine, leucine and isoleucine metabolism::2-methylbutyroylcarnitine	0.01912	7420	A	C	0.0274986
rs10468017	4045	30054458	2018	Endocrine	Type 2 Diabetes	0.01918	659256	C	T	0.0275352
rs10468017	4415	30053915	2018	Immunological	Varicella Zoster Virus seropositivity	0.0191944	1000	C	T	0.0275352
rs174576	4303	30664634	2019	Metabolic	Legs-leg fat ratio (male)	0.0192	167431	A	C	0.0275352
rs10468017	670	24816252	2014	Metabolic	::::X-06307	0.01933	6774	T	C	0.0276954
rs174576	4495	31676860	2019	Neurological	Right postcentral	0.01944	19629	C	A	0.0278266
rs10468017	581	24816252	2014	Metabolic	Nucleotide::Purine metabolism, (hypo)xanthine, inosine containing::inosine	0.01956	2675	T	C	0.0279719
rs261338	3192	31427789	2019	Activities	Length of time at current address	0.01962	385315	G	A	0.0280312
rs261338	739	24816252	2014	Metabolic	::::X-11850	0.01965	4868	G	A	0.0280476
rs10468017	790	24816252	2014	Metabolic	::::X-12696	0.01972	7409	T	C	0.0280945
rs174576	3553	31427789	2019	Respiratory	Blood clot, DVT, bronchitis, emphysema, asthma, rhinitis, eczema, allergy diagnosed by doctor: Hayfever, allergic rhinitis or eczema	0.01972	385822	C	A	0.0280945
rs10468017	2165	28240269	2017	Cell	TNFRSF13B - Tumor necrosis factor receptor superfamily member 13B	0.01989	1000	NA	NA	0.0282983
rs10468017	4240	30995994	2019	Cognitive	Latent naming speed	0.01993	883	T	C	0.0282983
rs261338	66	27416945	2016	Endocrine	Insulin sensitivity index (combined influence of the genotype effect adjusted for BMI and the interaction effect between the genotype and BMI on ISI)	0.01993	16753	A	G	0.0282983
rs174576	3529	31427789	2019	Nutritional	Never eat eggs, dairy, wheat, sugar: Wheat products	0.01994	384986	C	A	0.0282983
rs261338	3861	27863252	2016	Immunological	Plateletcrit (two-way meta)	0.0199565	127033	A	G	0.0282983
rs174576	4473	31676860	2019	Neurological	Left supramarginal	0.01999	19629	A	C	0.0283192
rs174576	4643	31676860	2019	Neurological	Right vessel	0.02002	21821	C	A	0.0283351
rs174576	591	24816252	2014	Metabolic	Peptide::Dipeptide::aspartylphenylalanine	0.02015	3948	A	C	0.0284925
rs10468017	3366	31427789	2019	Reproduction	Age at menopause (last menstrual period) (female)	0.02024	119160	T	C	0.028593
rs10468017	4242	30995994	2019	Cognitive	Rapid automised naming of letters	0.02026	1324	T	C	0.0285946
rs740006	4644	31676860	2019	Neurological	Gray matter	0.02029	21821	T	C	0.0285977
rs261338	3308	31427789	2019	Mortality	Long-standing illness, disability or infirmity	0.0203	377498	G	A	0.0285977
rs261338	4644	31676860	2019	Neurological	Gray matter	0.02032	21821	A	G	0.0285992
rs740006	3863	27863252	2016	Immunological	Platelet count (two-way meta)	0.0204976	127127	T	C	0.0288224
rs10468017	64	27416945	2016	Endocrine	Insulin sensitivity index (adjusted for age, sex)	0.02056	16753	T	C	0.0288833
rs740006	3762	31427789	2019	Psychiatric	Anxiety - Recent inability to stop or control worying	0.02064	126300	T	C	0.0289688
rs174576	556	24816252	2014	Metabolic	Lipid::Medium chain fatty acid::caproate (6:0)	0.0207	7811	C	A	0.029026
rs740006	958	27005778	2016	Metabolic	Concentration of very large HDL particles	0.020735	19273	C	T	0.0290482
rs740006	3379	31427789	2019	Cardiovascular	Diastolic Blood Pressure (automated reading)	0.02089	361411	T	C	0.0292383
rs174576	4340	30531941	2018	Activities	Walking (conditioning sex and BMI)	0.021	91105	C	A	0.0293651
rs174576	1189	23388002	2013	Cardiovascular	Aortic-valve calcification	0.02104	6942	NA	NA	0.0293938
rs10468017	4401	29855537	2018	Reproduction	Menstruation quality of life impact: Headache	0.0210652	11348	C	T	0.0293954
rs10468017	2426	28240269	2017	Cell	BGN - Biglycan	0.02108	1000	NA	NA	0.0293954
rs10468017	4071	BioRxiv: https://doi.org/10.1101/261081	2018	Reproduction	Number of sexual partners	0.02115	370711	C	T	0.0294579
rs261338	614	24816252	2014	Metabolic	Xenobiotics::Benzoate metabolism::4-hydroxyhippurate	0.02117	4368	A	G	0.0294579
rs740006	3859	27863252	2016	Immunological	Neutrophil count (two-way meta)	0.0211832	131564	C	T	0.0294579
rs174576	4471	31676860	2019	Neurological	Left superior parietal	0.02143	19629	C	A	0.0297737
rs174576	684	24816252	2014	Metabolic	::::X-10500	0.02159	7751	C	A	0.0299685
rs174576	4727	BioRxiv: https://doi.org/10.1101/288635	2019	Neurological	Posterior thalamic radiation (include optic radiation) mode of anisotropy	0.02165	17706	C	A	0.0300242
rs261338	424	24816252	2014	Metabolic	Amino acid::Valine, leucine and isoleucine metabolism::4-methyl-2-oxopentanoate	0.02167	7776	G	A	0.0300245
rs10468017	1067	19430480	2009	Endocrine	Type 1 Diabetes	0.0216966	7982	NA	NA	0.0300338
rs261338	3200	31427789	2019	Environment	Job involves mainly walking or standing	0.02177	220728	A	G	0.0300942
rs10468017	855	27005778	2016	Metabolic	ApoB	0.02178	20690	T	C	0.0300942
rs174576	3431	31427789	2019	Cognitive	Fluid intelligence test - Fluid intelligence score	0.02182	99739	A	C	0.030122
rs10468017	3141	28240269	2017	Cell	APOE - Apolipoprotein E (isoform E2)	0.02195	1000	NA	NA	0.0302738
rs10468017	4362	29899525	2018	Activities	Acceleration average	0.022	91084	T	C	0.0302875
rs174576	4339	30531941	2018	Activities	Walking	0.022	91105	C	A	0.0302875
rs10468017	3847	27863252	2016	Immunological	Immature fraction of reticulocytes (two-way meta)	0.0220502	130321	C	T	0.030329
rs174576	2019	23143601	2012	Neoplasms	Lung canger (adjusted for age)	0.0222734	8881	NA	NA	0.0306032
rs740006	3720	31427789	2019	Psychiatric	Frequency of failure to fulfil normal expectations fue to drinking alcohol in last year	0.02229	69256	T	C	0.0306032
rs10468017	2458	28240269	2017	Cell	HFE2 - Hemojuvelin	0.02233	1000	NA	NA	0.03063
rs10468017	446	24816252	2014	Metabolic	Carbohydrate::Nucleotide sugars, pentose metabolism::threitol	0.02235	7381	C	T	0.03063
rs10468017	4090	29777097	2018	Environment	Family history of Alzheimer's disease	0.02245	314278	C	T	0.0307114
rs174576	369	24816252	2014	Metabolic	Amino acid::Creatine metabolism::creatine	0.02245	7822	A	C	0.0307114
rs10468017	451	24816252	2014	Metabolic	Cofactors and vitamins::Hemoglobin and porphyrin metabolism::bilirubin (Z,Z)	0.02254	6812	C	T	0.0308062
rs10468017	742	24816252	2014	Metabolic	::::X-11859	0.02256	2721	T	C	0.0308062
rs10468017	795	24816252	2014	Metabolic	::::X-12726	0.02284	5495	C	T	0.0311604
rs174576	3756	31427789	2019	Psychiatric	Mental distress - Ever suffered mental distress preventing usual activities	0.02289	125147	A	C	0.031186
rs174576	4533	31676860	2019	Neurological	Right cerebellum white matter	0.0229	19629	A	C	0.031186
rs174576	368	24816252	2014	Metabolic	Amino acid::Butanoate metabolism::2-aminobutyrate	0.02297	7814	A	C	0.0312056
rs10468017	169	25673412	2015	Metabolic	Waist circumference (male)	0.023	104406	C	T	0.0312056
rs10468017	3828	23000144	2012	Gastrointestinal	Primary biliary cirrhosis	0.023	963	T	A	0.0312056
rs261338	176	25673412	2015	Metabolic	Waist circumference (male, adjusted for BMI)	0.023	109678	G	A	0.0312056
rs740006	3790	30804565	2019	Psychiatric	Daytime sleepiness / dozing	0.02303	385333	T	C	0.0312056
rs10468017	1172	23583979	2013	Cardiovascular	Heart rate	0.02306	85787	C	T	0.0312056
rs261338	3527	31427789	2019	Environment	Transport type for commuting to job workplace: Cycle	0.02307	205217	A	G	0.0312056
rs10468017	3970	29293525	2018	Metabolic	GLP-1 stimulated insulin secretion	0.0230966	126	T	C	0.0312056
rs174576	4284	30804560	2019	Respiratory	FEV1/FVC ratio	0.0231	321047	C	A	0.0312056
rs10468017	2526	28240269	2017	Cell	IL18R1 - Interleukin-18 receptor 1	0.02319	1000	NA	NA	0.0312993
rs740006	38	27046643	2016	Cognitive	Verbal-numerical reasoning	0.0232195	36035	T	C	0.0313111
rs10468017	677	24816252	2014	Metabolic	::::X-09026	0.02325	7627	C	T	0.0313244
rs10468017	4677	BioRxiv: https://doi.org/10.1101/288585	2019	Neurological	Fornix (column and body of fornix) axial diusivities	0.02337	17706	C	T	0.031458
rs10468017	1149	24699409	2014	Metabolic	Corrected insulin response	0.023446	5318	C	T	0.0315323
rs10468017	4113	29403010	2018	Metabolic	Potassium	0.02356	132938	C	T	0.0316562
rs174576	1160	22581028	2012	Metabolic	Fasting insulin main effect (adjusted for BMI)	0.02358	51750	A	C	0.0316562
rs261338	553	24816252	2014	Metabolic	Lipid::Medium chain fatty acid::10-undecenoate (11:1n1)	0.02364	7806	A	G	0.0317086
rs174576	4654	BioRxiv: https://doi.org/10.1101/288562	2019	Neurological	External capsule fractional anisotropy	0.02372	17706	C	A	0.0317877
rs174576	3316	31427789	2019	Activities	Frequency of solarium/sunlamp use	0.02379	383447	A	C	0.0318533
rs261338	657	24816252	2014	Metabolic	::::X-03094	0.02388	7804	A	G	0.0319456
rs10468017	4082	30239722	2018	Metabolic	Waist-hip ratio (adjusted for BMI, female)	0.02398	379501	C	T	0.031993
rs740006	4563	31676860	2019	Neurological	Left pars triangularis	0.024	21821	T	C	0.031993
rs174576	115	22982992	2012	Metabolic	Variability of Body Mass Index	0.024	133154	C	A	0.031993
rs174576	4657	BioRxiv: https://doi.org/10.1101/288565	2019	Neurological	Genu of corpus callosum fractional anisotropy	0.024	17706	C	A	0.031993
rs174576	564	24816252	2014	Metabolic	Lipid::Monoacylglycerol::1-palmitoylglycerol (1-monopalmitin)	0.02404	7429	C	A	0.0320181
rs740006	4312	30659137	2019	Neurological	White matter hyperintensities	0.02413	11226	T	C	0.0321097
rs10468017	3752	31427789	2019	Psychiatric	Traumatic events - Felt distant from other people in past month	0.02417	57017	C	T	0.0321346
rs740006	4590	31676860	2019	Neurological	Right parahippocampal	0.02422	21821	T	C	0.032143
rs261338	206	23263486	2013	Metabolic	Serum Urate	0.0242219	110347	G	A	0.032143
rs174576	3206	31427789	2019	Activities	Number of days/week of moderate physical activity 10+ minutes	0.02424	367908	C	A	0.032143
rs261338	1001	27989323	2017	Immunological	Macrophage migration inhibitory factor (glycosylation-inhibiting factor)	0.02427	3494	G	A	0.032149
rs174576	2048	26962152	2016	Gastrointestinal	Periodontal complex trait 3 - Aa trait	0.024287	975	A	C	0.032149
rs10468017	2271	28240269	2017	Cell	SERPINE1 - Plasminogen activator inhibitor 1	0.02438	1000	NA	NA	0.0322008
rs174576	941	27005778	2016	Metabolic	Total lipids in small VLDL	0.024384	19273	A	C	0.0322008
rs174576	399	24816252	2014	Metabolic	Amino acid::Phenylalanine & tyrosine metabolism::phenylalanine	0.02439	7803	A	C	0.0322008
rs174576	619	24816252	2014	Metabolic	Xenobiotics::Chemical::glycerol 2-phosphate	0.02451	5912	C	A	0.032331
rs174576	3820	21980299	2011	Endocrine	Type 1 Diabetes	0.02456	26890	NA	NA	0.0323687
rs740006	2	30478444	2019	Psychiatric	Attention deficit hyperactivity disorder	0.02466	53293	C	T	0.0324421
rs10468017	2146	28240269	2017	Cell	NTRK3 - NT-3 growth factor receptor	0.02467	1000	NA	NA	0.0324421
rs174576	3699	31427789	2019	Gastrointestinal	Diagnoses - secondary ICD10: K57 Diverticular disease of intestine	0.02468	244890	C	A	0.0324421
rs174576	4542	31676860	2019	Neurological	Right vessel	0.02481	19629	C	A	0.0325847
rs10468017	362	25772697	2015	Immunological	1c+mDC:%32+	0.0249229	669	T	C	0.0327045
rs174576	4230	31015401	2019	Environmental	Opioids	0.025	78808	C	A	0.0327773
rs740006	99	23449627	2013	Skeletal	Pubertal growth (female)	0.0250314	5756	C	T	0.0327901
rs174576	4535	31676860	2019	Neurological	Right caudate	0.02506	19629	A	C	0.0327991
rs174576	3894	27863252	2016	Immunological	Neutrophil percentage of granulocytes (three-way meta)	0.02515	170672	A	C	0.0328564
rs174576	3194	31427789	2019	Environment	Number of vehicles in household	0.02517	383893	C	A	0.0328564
rs174576	446	24816252	2014	Metabolic	Carbohydrate::Nucleotide sugars, pentose metabolism::threitol	0.02519	7381	C	A	0.0328564
rs740006	3865	27863252	2016	Immunological	Red cell distribution width (two-way meta)	0.0251906	131520	C	T	0.0328564
rs7337573	4355	NA	2018	Immunological	IL-1beta in gingival crevicular	0.0252943	4910	NA	C	0.0329204
rs174576	3589	31427789	2019	Activities	Types of physical activity in last 4 weeks: Heavy DIY (eg: weeding, lawn mowing, carpentry, digging)	0.0253	384450	C	A	0.0329204
rs174576	930	27005778	2016	Metabolic	Phosphatidylcholine and other cholines	0.025305	13542	C	A	0.0329204
rs174576	3593	31427789	2019	Activities	Mineral and other dietary supplements: Glucosamine	0.02537	385261	C	A	0.0329766
rs174576	3581	31427789	2019	Activities	Types of transport used (excluding work): Car/motor vehicle	0.0255	384551	C	A	0.0331172
rs10468017	4089	29777097	2018	Environment	Maternal history of Alzheimer's disease	0.0255741	288676	C	T	0.0331849
rs10468017	4734	BioRxiv: https://doi.org/10.1101/288642	2019	Neurological	Uncinate fasciculus mode of anisotropy	0.02561	17706	C	T	0.033203
rs174576	4072	BioRxiv: https://doi.org/10.1101/261081	2018	Activities	First PC of the four riskly behaviours	0.0257	315894	A	C	0.0332912
rs10468017	903	27005778	2016	Metabolic	Phospholipids in large VLDL	0.025763	21239	C	T	0.0333442
rs10468017	561	24816252	2014	Metabolic	Lipid::Medium chain fatty acid::undecanoate (11:0)	0.02586	7500	T	C	0.0334412
rs740006	3570	31427789	2019	Neurological	Pain type(s) experienced in last month: Headache	0.02594	385698	C	T	0.0335077
rs174576	4215	31015462	2019	Metabolic	Estimated glomerular filtration rate	0.02597	350504	A	C	0.0335077
rs174576	558	24816252	2014	Metabolic	Lipid::Medium chain fatty acid::heptanoate (7:0)	0.02598	7802	C	A	0.0335077
rs740006	3816	20045101	2010	Immunological	CD19+ B cell level	0.026	2538	NA	NA	0.0335077
rs10468017	3088	28240269	2017	Cell	SEMA6A - Semaphorin-6A	0.02619	1000	NA	NA	0.0337238
rs174576	3414	31427789	2019	Metabolic	Birth weight	0.02622	219088	A	C	0.0337337
rs174576	3614	31427789	2019	Activities	Treatment/medication code: ventolin 100micrograms inhaler	0.02627	280443	C	A	0.0337693
rs261338	4199	31217584	2019	Metabolic	Waist-hip ratio (female)	0.0263693	9066	A	G	0.0338682
rs174576	4660	BioRxiv: https://doi.org/10.1101/288568	2019	Neurological	Posterior limb of internal capsule fractional anisotropy	0.02661	17706	C	A	0.0341323
rs10468017	4558	31676860	2019	Neurological	Left middle temporal	0.02662	21821	T	C	0.0341323
rs261338	3882	27863252	2016	Immunological	High light scatter reticulocyte count (three-way meta)	0.02665	170761	G	A	0.0341418
rs10468017	4117	29403010	2018	Metabolic	Total bilirubin	0.02679	110207	T	C	0.0342717
rs740006	3656	31427789	2019	Psychiatric	Alcohol - Alcohol drinker status: Never	0.02681	386082	T	C	0.0342717
rs10468017	3391	31427789	2019	Psychiatric	Ever depressed for a whole week	0.02682	126626	C	T	0.0342717
rs10468017	2244	28240269	2017	Cell	C5 - C5a anaphylatoxin	0.02686	1000	NA	NA	0.0342717
rs174576	785	24816252	2014	Metabolic	::::X-12556	0.02688	7483	A	C	0.0342717
rs261338	1208	26635072	2015	Respiratory	FEV1	0.0269	38199	NA	NA	0.0342717
rs10468017	4100	29403010	2018	Metabolic	Low-density-lipoprotein cholesterol	0.02691	72866	C	T	0.0342717
rs740006	33	26362575	2016	Psychiatric	Extraversion (IRT)	0.02717	63661	T	C	0.0345738
rs10468017	1156	22581228	2012	Metabolic	Fasting glucose main effect	0.02727	58074	C	T	0.0346227
rs10468017	4079	30239722	2018	Metabolic	Waist-hip ratio (female)	0.02728	381152	C	T	0.0346227
rs740006	4592	31676860	2019	Neurological	Right pars opercularis	0.02728	21821	T	C	0.0346227
rs261338	4334	30552067	2018	Respiratory	Asthma	0.0273	30810	G	A	0.0346227
rs740006	3594	31427789	2019	Activities	Mineral and other dietary supplements: Calcium	0.02733	385261	C	T	0.0346317
rs10468017	3818	29083406	2017	Respiratory	Asthma, hay fever or eczema	0.02737	242569	C	T	0.0346497
rs740006	3323	31427789	2019	Activities	Ever had prostate specific antigen (PSA) test	0.02739	168371	C	T	0.0346497
rs174576	982	27989323	2017	Immunological	Interleukin-12p70	0.02742	8270	A	C	0.0346514
rs261338	3847	27863252	2016	Immunological	Immature fraction of reticulocytes (two-way meta)	0.0274453	130321	G	A	0.0346514
rs174576	588	24816252	2014	Metabolic	Nucleotide::Purine metabolism, urate metabolism::urate	0.02746	7819	A	C	0.0346514
rs740006	854	27005778	2016	Metabolic	ApoA1	0.027515	20687	C	T	0.0346918
rs740006	876	27005778	2016	Metabolic	Total cholesterol in HDL	0.027708	21555	C	T	0.0348996
rs10468017	663	24816252	2014	Metabolic	::::X-04500	0.02774	3647	C	T	0.0348996
rs174576	1181	27992416	2017	Psychiatric	Sleep duration	0.027749	111975	A	C	0.0348996
rs740006	956	27005778	2016	Metabolic	Free cholesterol in very large HDL	0.027819	21542	C	T	0.0349586
rs261338	919	27005778	2016	Metabolic	Concentration of medium LDL particles	0.027858	19273	A	G	0.0349724
rs261338	3261	31427789	2019	Psychiatric	Alcohol intake frequency	0.02789	386082	A	G	0.0349724
rs740006	3852	27863252	2016	Immunological	Mean corpuscular volume (two-way meta)	0.0278994	132353	C	T	0.0349724
rs740006	770	24816252	2014	Metabolic	::::X-12261	0.02802	1050	C	T	0.0350946
rs10468017	4280	30804560	2019	Respiratory	FEV1/FVC ratio	0.0282	400102	T	C	0.0352617
rs174576	407	24816252	2014	Metabolic	Amino acid::Tryptophan metabolism::kynurenine	0.0282	7816	A	C	0.0352617
rs10468017	580	24816252	2014	Metabolic	Nucleotide::Purine metabolism, (hypo)xanthine, inosine containing::hypoxanthine	0.02825	7287	T	C	0.0352914
rs261338	4189	31217584	2019	Metabolic	Fasting glucose	0.0282704	23911	A	G	0.0352914
rs261338	426	24816252	2014	Metabolic	Amino acid::Valine, leucine and isoleucine metabolism::beta-hydroxyisovalerate	0.02841	7283	G	A	0.0354154
rs174576	60	25201988	2014	Environment	Educational attainment	0.02842	106736	A	C	0.0354154
rs261338	23	26176920	2015	Psychiatric	Major depressive disorder (females)	0.02844	10640	G	A	0.0354154
rs10468017	4722	BioRxiv: https://doi.org/10.1101/288630	2019	Neurological	Fornix (cres) / Stria terminalis mode of anisotropy	0.02855	17706	T	C	0.0354644
rs10468017	873	27005778	2016	Metabolic	Glycerol	0.028586	20235	C	T	0.0354644
rs10468017	3668	31427789	2019	Cardiovascular	Diagnoses - main ICD10: I25 Chronic ischemic heart disease	0.02859	300791	T	C	0.0354644
rs174576	513	24816252	2014	Metabolic	Lipid::Ketone bodies::3-hydroxybutyrate (BHBA)	0.0286	7820	A	C	0.0354644
rs740006	47	27798627	2016	Reproduction	Age at first birth	0.02861	251151	NA	NA	0.0354644
rs740006	981	27989323	2017	Immunological	Interleukin-10	0.02862	7681	T	C	0.0354644
rs10468017	3601	31427789	2019	Endocrine	Non-cancer illness code, self-reported: diabetes	0.02874	289307	C	T	0.035584
rs740006	386	24816252	2014	Metabolic	Amino acid::Histidine metabolism::3-methylhistidine	0.02877	5885	T	C	0.035592
rs10468017	2568	28240269	2017	Cell	CCL17 - C-C motif chemokine 17	0.02885	1000	NA	NA	0.0356618
rs10468017	4083	28566273	2017	Endocrine	Type 2 Diabetes	0.029	159208	C	T	0.0357137
rs10468017	4219	31015401	2019	Environmental	Vasodilators used in cardiac diseases	0.029	242659	T	C	0.0357137
rs174576	4365	29899525	2018	Activities	Moderate to vigorous physical activity levels	0.029	377234	C	A	0.0357137
rs174576	4232	31015401	2019	Environmental	Anilides	0.029	179810	C	A	0.0357137
rs174576	703	24816252	2014	Metabolic	::::X-11440	0.02901	7686	A	C	0.0357137
rs740006	3842	27863252	2016	Immunological	Granulocyte percentage of myeloid white cells (two-way meta)	0.0291318	130543	C	T	0.0358344
rs10468017	3138	28240269	2017	Cell	CCL11 - Eotaxin	0.02928	1000	NA	NA	0.0359583
rs10468017	3981	29343764	2018	Metabolic	25-Hydroxyvitamin D level	0.02928	79366	C	T	0.0359583
rs740006	959	27005778	2016	Metabolic	Phospholipids in very large HDL	0.029352	19273	C	T	0.0359812
rs10468017	4655	BioRxiv: https://doi.org/10.1101/288563	2019	Neurological	Fornix (column and body of fornix) fractional anisotropy	0.02936	17706	T	C	0.0359812
rs740006	3521	31427789	2019	Environment	Current employment status: Looking after home and/or family	0.02937	385138	T	C	0.0359812
rs261338	4505	31676860	2019	Neurological	Right transverse temporal	0.02952	19629	G	A	0.0361337
rs10468017	556	24816252	2014	Metabolic	Lipid::Medium chain fatty acid::caproate (6:0)	0.02957	7811	T	C	0.0361337
rs10468017	4472	31676860	2019	Neurological	Left superior temporal	0.02958	19629	T	C	0.0361337
rs174576	3881	27863252	2016	Immunological	High light scatter percentage of red cells (three-way meta)	0.02959	170763	A	C	0.0361337
rs174576	3601	31427789	2019	Endocrine	Non-cancer illness code, self-reported: diabetes	0.02964	289307	C	A	0.0361656
rs740006	4193	31217584	2019	Cardiovascular	PR interval	0.0296699	17422	T	C	0.0361729
rs740006	3377	31427789	2019	Reproduction	Number of spontaneous miscarriages (female)	0.02977	65473	C	T	0.0362657
rs10468017	136	23754948	2013	Metabolic	Weight (male)	0.03	60016	C	T	0.0364578
rs261338	165	25673412	2015	Metabolic	Hip circumference (female, adjusted for BMI)	0.03	117340	G	A	0.0364578
rs261338	4228	31015401	2019	Environmental	Anti-inflammatory and antirheumatic products, non-steroids	0.03	164520	G	A	0.0364578
rs174576	4564	31676860	2019	Neurological	Left pericalcarine	0.03016	21821	C	A	0.0366229
rs174576	84	26367794	2015	Skeletal	Forearm BMD	0.030234	32965	A	C	0.0366733
rs10468017	723	24816252	2014	Metabolic	::::X-11550	0.03025	7776	T	C	0.0366733
rs174576	4299	30674883	2019	Dermatological	Vitiligo (late onset)	0.03031	20623	C	A	0.0367166
rs740006	3273	31427789	2019	Dermatological	Skin colour	0.03038	381433	C	T	0.036772
rs740006	3344	31427789	2019	Reproduction	Age at last live birth (female)	0.03041	140855	T	C	0.0367788
rs174576	562	24816252	2014	Metabolic	Lipid::Monoacylglycerol::1-linoleoylglycerol (1-monolinolein)	0.03045	2797	A	C	0.0367978
rs740006	4626	31676860	2019	Neurological	Left hippocampus	0.03048	21821	T	C	0.0368047
rs261338	560	24816252	2014	Metabolic	Lipid::Medium chain fatty acid::pelargonate (9:0)	0.03056	7803	A	G	0.0368425
rs174576	3281	31427789	2019	Social Interactions	Mother's age	0.03056	151327	A	C	0.0368425
rs261338	3335	31427789	2019	Psychiatric	Light smokers, at least 100 smokes in lifetime	0.03062	105610	A	G	0.0368854
rs261338	3744	31427789	2019	Psychiatric	Cannabis use - Ever taken cannabis	0.0308	126632	A	G	0.0370379
rs174576	1153	24699409	2014	Metabolic	Insulin response to glucose duing the first 30 min (adjusted for BMI)	0.0308	4409	A	C	0.0370379
rs174576	4112	29403010	2018	Metabolic	Sodium	0.03082	127304	C	A	0.0370379
rs174576	3464	31427789	2019	Metabolic	Impedance measures - Arm fat percentage (left)	0.03085	379699	A	C	0.0370445
rs174576	723	24816252	2014	Metabolic	::::X-11550	0.03096	7776	C	A	0.0371471
rs261338	4525	31676860	2019	Neurological	Left hippocampus	0.03101	19629	A	G	0.0371776
rs174576	661	24816252	2014	Metabolic	::::X-04498	0.03109	7160	C	A	0.037244
rs10468017	4330	30595539	2018	Dermatological	Postburn scar pliability	0.03118	665	C	T	0.0373223
rs10468017	4147	29403010	2018	Cardiovascular	Posterior wall thickness	0.0313	19373	C	T	0.0374363
rs174576	3823	26502338	2015	Skeletal	Systemic Lupus Erythematosus	0.0313539	14267	C	A	0.0374608
rs740006	3878	27863252	2016	Immunological	Granulocyte percentage of myeloid white cells (three-way meta)	0.03137	169545	C	T	0.0374608
rs174576	553	24816252	2014	Metabolic	Lipid::Medium chain fatty acid::10-undecenoate (11:1n1)	0.03153	7806	A	C	0.0376222
rs740006	3750	31427789	2019	Psychiatric	Traumatic events - Felt irritable or had angry outbursts in past month	0.03156	57010	T	C	0.0376283
rs174576	10	23974872	2013	Psychiatric	Schizophrenia	0.03168	32143	A	C	0.0377119
rs174576	3693	31427789	2019	Cardiovascular	Diagnoses - secondary ICD10: I25 Chronic ischemic heart disease	0.03168	244890	C	A	0.0377119
rs10468017	3514	31427789	2019	Activities	Gas or solid-fuel cooking/heating: A gas fire that you use regularly in winter time	0.03173	385289	T	C	0.0377417
rs740006	957	27005778	2016	Metabolic	Total lipids in very large HDL	0.03198	19273	C	T	0.0380031
rs174576	3988	29497042	2018	Cardiovascular	Heart rate recovery at 40 secnds	0.032	58818	C	A	0.0380031
rs261338	915	27005778	2016	Metabolic	Phospholipids in medium HDL	0.032034	21558	A	G	0.0380137
rs740006	4411	30053915	2018	Cell	Total IgG levels	0.0321683	1000	C	T	0.0381431
rs174576	4694	BioRxiv: https://doi.org/10.1101/288602	2019	Neurological	Body of corpus callosum mean diusivities	0.03221	17706	A	C	0.0381627
rs261338	3925	28714975	2017	Cardiovascular	Coronary artery disease (SOFT definition including angina)	0.032252	148815	A	G	0.038174
rs10468017	3740	31427789	2019	Psychiatric	Depression - Depression possibly related to stressful or traumatic event	0.03227	71568	C	T	0.038174
rs261338	821	24816252	2014	Metabolic	::::X-13496	0.03235	7656	A	G	0.0382325
rs174576	3244	31427789	2019	Nutritional	Oily fish intake	0.03237	384554	A	C	0.0382325
rs174576	4701	BioRxiv: https://doi.org/10.1101/288609	2019	Neurological	Genu of corpus callosum mean diusivities	0.03245	17706	A	C	0.0382722
rs174576	211	28604731	2017	Neurological	Insomnia (male)	0.0324542	53639	C	A	0.0382722
rs261338	4079	30239722	2018	Metabolic	Waist-hip ratio (female)	0.03248	381152	G	A	0.0382728
rs10468017	543	24816252	2014	Metabolic	Lipid::Lysolipid::1-palmitoylglycerophosphocholine	0.03256	7803	C	T	0.0383372
rs740006	209	28530673	2017	Cognitive	Intelligence	0.03275	78308	T	C	0.0385309
rs261338	3914	28073927	2017	Ophthalmological	Disc area	0.03282	29811	G	A	0.0385833
rs174576	3526	31427789	2019	Environment	Transport type for commuting to job workplace: Public transport	0.03292	205217	A	C	0.0386708
rs261338	3569	31427789	2019	Psychiatric	Why stopped smoking: Financial reasons	0.03296	94509	G	A	0.0386877
rs10468017	4217	31015401	2019	Environmental	Drugs used in diabetes	0.033	305913	C	T	0.0387047
rs10468017	3189	31427789	2019	Neoplasms	Number of self-reported cancers	0.03308	386581	C	T	0.0387684
rs740006	3550	31427789	2019	Cardiovascular	Vascular/heart problems diagnosed by doctor: Angina	0.03318	385699	C	T	0.0388255
rs174576	3983	29358691	2018	Endocrine	Type 2 Diabetes	0.03318	70127	C	A	0.0388255
rs10468017	2071	28240269	2017	Cell	APOE - Apolipoprotein E	0.0333	1000	NA	NA	0.0389358
rs261338	3842	27863252	2016	Immunological	Granulocyte percentage of myeloid white cells (two-way meta)	0.0333587	130543	A	G	0.0389743
rs10468017	4648	BioRxiv: https://doi.org/10.1101/288556	2019	Neurological	Anterior limb of internal capsule fractional anisotropy	0.03368	17706	T	C	0.0393123
rs740006	3972	29304378	2018	Skeletal	Total body BMD (60 or older)	0.0337	22504	C	T	0.0393123
rs174576	3531	31427789	2019	Nutritional	Never eat eggs, dairy, wheat, sugar: I eat all of the above	0.03376	384986	A	C	0.039345
rs261338	558	24816252	2014	Metabolic	Lipid::Medium chain fatty acid::heptanoate (7:0)	0.03378	7802	A	G	0.039345
rs174576	820	24816252	2014	Metabolic	::::X-13477	0.03393	5952	A	C	0.0394822
rs261338	555	24816252	2014	Metabolic	Lipid::Medium chain fatty acid::caprate (10:0)	0.03395	7799	A	G	0.0394822
rs740006	177	25673412	2015	Metabolic	Waist circumference (female, adjusted for BMI)	0.034	127470	C	T	0.03951
rs10468017	1155	24699409	2014	Metabolic	Insulin sensitivity index	0.034055	4769	T	C	0.0395236
rs740006	955	27005778	2016	Metabolic	Cholesterol esters in very large HDL	0.034064	19273	C	T	0.0395236
rs10468017	2296	28240269	2017	Cell	CD36 - Platelet glycoprotein 4	0.03429	1000	NA	NA	0.0397554
rs174576	4552	31676860	2019	Neurological	Left inferior temporal	0.0344	21821	C	A	0.0398261
rs174576	319	25772697	2015	Immunological	CD8mem:%"pre-Th17" (1)	0.0344135	669	A	C	0.0398261
rs740006	3349	31427789	2019	Reproduction	Ever used hormone-replacement therapy (HRT) (female)	0.03443	208012	C	T	0.0398261
rs740006	1151	24699409	2014	Metabolic	Disposition index	0.034723	5130	T	C	0.0401344
rs174576	4717	BioRxiv: https://doi.org/10.1101/288625	2019	Neurological	Cingulum (cingulate gyrus) mode of anisotropy	0.03494	17706	A	C	0.0403544
rs174576	3649	31427789	2019	Environment	Illnesses of siblings: Stroke	0.03497	309116	C	A	0.0403582
rs10468017	4218	31015401	2019	Environmental	Antithrombotic agents	0.035	153639	T	C	0.040362
rs10468017	3275	31427789	2019	Activities	Childhood sunburn occasions	0.03517	289412	C	T	0.0404886
rs10468017	3011	28240269	2017	Cell	MAPK12 - Mitogen-activated protein kinase 12	0.03519	1000	NA	NA	0.0404886
rs740006	55	27089181	2016	Psychiatric	Neuroticism	0.03519	170911	C	T	0.0404886
rs174576	1209	26635072	2015	Respiratory	FVC	0.0354	38199	NA	NA	0.0406992
rs740006	3597	31427789	2019	Cardiovascular	Non-cancer illness code, self-reported: hypertension	0.03548	289307	T	C	0.0407602
rs10468017	4152	29403010	2018	Cardiovascular	Relative wall thickness	0.03576	19311	C	T	0.0410507
rs174576	3381	31427789	2019	Cognitive	Prospective memory test - Time to answer	0.03597	128912	C	A	0.0412605
rs261338	142	25282103	2014	Skeletal	Height	0.036	253288	G	A	0.0412636
rs261338	1185	19060906	2009	Metabolic	Low-density lipoprotein cholesterol	0.0361	19840	NA	NA	0.0413469
rs740006	3415	31427789	2019	Cognitive	Reaction time test - Mean time to correctly identify matches	0.0362	383748	C	T	0.0414057
rs261338	862	27005778	2016	Metabolic	Creatinine	0.036206	24810	G	A	0.0414057
rs174576	628	24816252	2014	Metabolic	Xenobiotics::Drug::salicylate	0.03628	2374	A	C	0.0414589
rs740006	4475	31676860	2019	Neurological	Left insula	0.03651	19629	T	C	0.0416903
rs261338	3412	31427789	2019	Skeletal	Sitting height	0.03666	385393	G	A	0.04183
rs174576	505	24816252	2014	Metabolic	Lipid::Fatty acid, monohydroxy::2-hydroxystearate	0.03673	7763	C	A	0.0418783
rs174576	4187	31217584	2019	Immunological	HbA1c	0.0367606	11178	C	A	0.0418816
rs174576	4205	31152163	2019	Metabolic	Estimated glomerular filtration rate	0.03686	765348	A	C	0.0419633
rs261338	684	24816252	2014	Metabolic	::::X-10500	0.03698	7751	A	G	0.0420682
rs174576	4631	31676860	2019	Neurological	Right lateral ventricle	0.03704	21821	A	C	0.0421048
rs261338	764	24816252	2014	Metabolic	::::X-12217	0.03718	6469	A	G	0.0422322
rs174576	698	24816252	2014	Metabolic	::::X-11412	0.03726	6935	C	A	0.0422914
rs740006	991	27989323	2017	Immunological	Interleukin-4	0.0373	8124	T	C	0.042305
rs174576	3597	31427789	2019	Cardiovascular	Non-cancer illness code, self-reported: hypertension	0.03736	289307	A	C	0.0423413
rs740006	932	27005778	2016	Metabolic	Pyruvate	0.037403	24756	T	C	0.0423583
rs261338	3759	31427789	2019	Psychiatric	Anxiety - Reccent feelings or nervousness or anxiety	0.03747	126325	A	G	0.0424025
rs261338	755	24816252	2014	Metabolic	::::X-12094	0.03751	7467	G	A	0.042416
rs174576	3397	31427789	2019	Respiratory	Shortness of breath walking on level ground	0.0376	126962	C	A	0.042469
rs261338	852	27005778	2016	Metabolic	Alanine	0.037613	24796	A	G	0.042469
rs740006	3572	31427789	2019	Neurological	Pain type(s) experienced in last month: Back pain	0.03766	385698	C	T	0.0424904
rs740006	3738	31427789	2019	Psychiatric	Depression - Lifetime number of depressed periods	0.03773	57986	C	T	0.0425376
rs261338	457	24816252	2014	Metabolic	Cofactors and vitamins::Vitamin B6 metabolism::pyridoxate	0.03779	7703	G	A	0.0425735
rs174576	4076	30239722	2018	Metabolic	Body Mass Index (female)	0.03786	434794	A	C	0.0426207
rs174576	108	26343387	2015	Cardiovascular	Coronary artery disease	0.0379943	184305	C	A	0.0427147
rs174576	4229	31015401	2019	Environmental	Drugs affecting bone structure and mineralization	0.038	208668	C	A	0.0427147
rs10468017	4248	30957308	2019	Neurological	Parkinson's disease age at onset	0.03815	34498	T	C	0.0428515
rs174576	1163	20858683	2010	Hematological	Hemoglobin A1C	0.03828	46368	C	A	0.0429562
rs174576	3353	31427789	2019	Psychiatric	Number of cigarettes previously smoked daily	0.0383	90143	C	A	0.0429562
rs261338	423	24816252	2014	Metabolic	Amino acid::Valine, leucine and isoleucine metabolism::3-methyl-2-oxovalerate	0.03833	7779	G	A	0.042958
rs10468017	783	24816252	2014	Metabolic	::::X-12524	0.03838	7809	T	C	0.0429822
rs261338	752	24816252	2014	Metabolic	::::X-12063	0.03842	7197	G	A	0.0429952
rs10468017	657	24816252	2014	Metabolic	::::X-03094	0.03852	7804	T	C	0.0430752
rs10468017	3695	31427789	2019	Respiratory	Diagnoses - secondary ICD10: J45 Asthma	0.03887	244890	C	T	0.0434194
rs261338	564	24816252	2014	Metabolic	Lipid::Monoacylglycerol::1-palmitoylglycerol (1-monopalmitin)	0.03893	7429	A	G	0.0434194
rs10468017	167	25673412	2015	Metabolic	Waist circumference	0.039	232101	C	T	0.0434194
rs261338	1122	27918534	2017	Metabolic	Pericardial adipose tissue volume (adjusted for height and weight, female)	0.039	6362	NA	NA	0.0434194
rs261338	4233	31015401	2019	Environmental	Antimigraine preparations	0.039	119844	G	A	0.0434194
rs174576	1129	27918534	2017	Metabolic	Ratio of visceral-tosubcutaneous adipose tissue volume	0.039	18191	NA	NA	0.0434194
rs10468017	3268	31427789	2019	Psychiatric	Alcohol intake versus 10 years previously	0.03904	357907	T	C	0.043432
rs261338	816	24816252	2014	Metabolic	::::X-13215	0.03913	6305	A	G	0.0435001
rs174576	4574	31676860	2019	Neurological	Left supramarginal	0.03921	21821	A	C	0.0435571
rs10468017	4570	31676860	2019	Neurological	Left rostral middle frontal	0.03931	21821	C	T	0.0436063
rs10468017	1147	24699409	2014	Metabolic	Ratio of AUC insulin to AUC glucose	0.039312	4213	C	T	0.0436063
rs261338	872	27005778	2016	Metabolic	Glutamine	0.039348	24462	G	A	0.0436143
rs10468017	4696	BioRxiv: https://doi.org/10.1101/288604	2019	Neurological	Cingulum (hippocampus) mean diusivities	0.03945	17706	T	C	0.0436954
rs174576	801	24816252	2014	Metabolic	::::X-12771	0.03948	4734	A	C	0.0436966
rs10468017	2245	28240269	2017	Cell	CHEK1 - Serine/threonine-protein kinase Chk1	0.03961	1000	NA	NA	0.0438084
rs174576	404	24816252	2014	Metabolic	Amino acid::Tryptophan metabolism::indoleacetate	0.03965	7618	A	C	0.0438206
rs261338	503	24816252	2014	Metabolic	Lipid::Fatty acid, ester::n-Butyl Oleate	0.03981	4542	A	G	0.0439443
rs10468017	4206	31152163	2019	Metabolic	Estimated glomerular filtration rate	0.03982	567460	C	T	0.0439443
rs10468017	4699	BioRxiv: https://doi.org/10.1101/288607	2019	Neurological	Fornix (column and body of fornix) mean diusivities	0.03986	17706	C	T	0.0439564
rs740006	4085	30297969	2018	Endocrine	Type 2 Diabetes	0.04	898130	C	T	0.0440624
rs261338	4427	30053915	2018	Immunological	Epstein Barr Virus antigen EBNA seropositivity	0.0400144	1000	G	A	0.0440624
rs740006	986	27989323	2017	Immunological	Interleukin-18	0.04009	3636	T	C	0.0441136
rs10468017	1096	21909110	2011	Cardiovascular	Pulse pressure	0.0403218	69395	C	T	0.0443364
rs10468017	4426	30053915	2018	Immunological	Epstein Barr Virus antigen EA seropositivity	0.0406254	1000	C	T	0.0446378
rs10468017	355	25772697	2015	Immunological	IgG+B:%27+	0.0406844	669	T	C	0.0446701
rs174576	2018	24369049	2014	Psychiatric	Lithium response in Bipolar I patients - Alda Scale of 7 to 8	0.0407214	294	NA	NA	0.0446784
rs174576	772	24816252	2014	Metabolic	::::X-12405	0.04093	6676	A	C	0.0448426
rs10468017	2448	28240269	2017	Cell	IGFBP7 - Insulin-like growth factor-binding protein 7	0.04094	1000	NA	NA	0.0448426
rs174576	4151	29403010	2018	Cardiovascular	Left ventricular mass index	0.04096	17837	C	A	0.0448426
rs10468017	170	25673412	2015	Metabolic	Waist circumference (male)	0.041	110004	C	T	0.0448539
rs261338	874	27005778	2016	Metabolic	Glycine	0.041119	18734	G	A	0.0449516
rs261338	3781	31427789	2019	Psychiatric	Depression - Trouble falling asleep	0.04118	48926	A	G	0.0449858
rs174576	552	24816252	2014	Metabolic	Lipid::Lysolipid::2-stearoylglycerophosphocholine*	0.04136	7730	C	A	0.0451498
rs174576	208	20453842	2010	Connective Tissue	Rheumatoid Arthritis	0.0413948	25708	C	A	0.0451553
rs174576	874	27005778	2016	Metabolic	Glycine	0.041459	18734	C	A	0.0451613
rs10468017	3196	31427789	2019	Environment	Time employed in main current job	0.04146	208904	T	C	0.0451613
rs174576	4526	31676860	2019	Neurological	Left amygdala	0.0415	19629	A	C	0.0451723
rs261338	3641	31427789	2019	Environment	Illnesses of mother: Bowel cancer	0.04163	367939	G	A	0.0452596
rs261338	667	24816252	2014	Metabolic	::::X-06226	0.04164	7623	A	G	0.0452596
rs261338	4640	31676860	2019	Neurological	Right amygdala	0.04169	21821	A	G	0.0452814
rs174576	4116	29403010	2018	Metabolic	Phosphorus	0.04173	42793	C	A	0.0452923
rs740006	4462	31676860	2019	Neurological	Left pars triangularis	0.04191	19629	T	C	0.0454549
rs740006	4378	30940143	2019	Cardiovascular	High blood pressure	0.042	458554	T	C	0.0454549
rs261338	3801	19853236	2009	Immunological	Hematocrit	0.042	5947	NA	NA	0.0454549
rs174576	161	25673412	2015	Metabolic	Hip circumference (adjusted for BMI)	0.042	211117	C	A	0.0454549
rs174576	359	25772697	2015	Immunological	mDC:%64-274-	0.0420457	669	C	A	0.0454719
rs10468017	3156	28240269	2017	Cell	TNFSF14 - Tumor necrosis factor ligand superfamily member 14	0.04229	1000	NA	NA	0.0457034
rs174576	4266	30929738	2019	Respiratory	Asthma (child-onset)	0.04233	314633	C	A	0.045714
rs261338	844	24816252	2014	Metabolic	::::X-14632	0.04237	1703	G	A	0.0457245
rs261338	3650	31427789	2019	Environment	Illnesses of siblings: Breast cancer	0.04253	309116	G	A	0.0458642
rs174576	4748	BioRxiv: https://doi.org/10.1101/288656	2019	Neurological	Posterior limb of internal capsule radial diusivities	0.04256	17706	A	C	0.0458642
rs261338	4082	30239722	2018	Metabolic	Waist-hip ratio (adjusted for BMI, female)	0.0426	379501	G	A	0.0458746
rs10468017	2340	28240269	2017	Cell	CCL18 - C-C motif chemokine 18	0.04264	1000	NA	NA	0.045885
rs740006	3523	31427789	2019	Environment	Current employment status: Doing unpaid or voluntary work	0.04275	385138	T	C	0.0459595
rs740006	3784	31427789	2019	Psychiatric	Depression - Weight change during worst episode of depression	0.04277	57130	T	C	0.0459595
rs10468017	2376	28240269	2017	Cell	ADAMTS5 - A disintegrin and metalloproteinase with thrombospondin motifs 5	0.04291	1000	NA	NA	0.0460404
rs740006	3983	29358691	2018	Endocrine	Type 2 Diabetes	0.04296	70127	C	T	0.0460404
rs10468017	1116	27918534	2017	Metabolic	Visceral sdipose tissue volume (adjusted for BMI, female)	0.043	9594	NA	NA	0.0460404
rs740006	178	25673412	2015	Metabolic	Waist circumference (female, adjusted for BMI)	0.043	134039	C	T	0.0460404
rs10468017	969	27005778	2016	Metabolic	Total lipids in chylomicrons and extremely large VLDL	0.043002	18960	C	T	0.0460404
rs10468017	2383	28240269	2017	Cell	ADAMTS13 - A disintegrin and metalloproteinase with thrombospondin motifs 13	0.04304	1000	NA	NA	0.0460404
rs740006	3671	31427789	2019	Gastrointestinal	Diagnoses - main ICD10: K40 Inguinal hernia	0.04312	300791	C	T	0.0460404
rs740006	4492	31676860	2019	Neurological	Right pars orbitalis	0.04313	19629	T	C	0.0460404
rs10468017	3657	31427789	2019	Psychiatric	Alcohol - Alcohol drinker status: Previous vs Current	0.04314	373560	C	T	0.0460404
rs174576	996	27989323	2017	Immunological	Interleukin-9	0.04315	3634	A	C	0.0460404
rs261338	4385	30898391	2019	Neoplasms	Epithelial ovarian cancer (Mucinous invasive and borderline mucinous)	0.04318	4419	G	A	0.0460404
rs261338	3574	31427789	2019	Neurological	Pain type(s) experienced in last month: Hip pain	0.04324	385698	G	A	0.0460719
rs174576	86	26367794	2015	Skeletal	Lumbar Spine BMD	0.04335	32965	A	C	0.0461566
rs261338	4405	29855537	2018	Reproduction	Menstrual quality of life impact: Pressure in the breasts	0.0435462	11348	A	G	0.0463329
rs261338	4443	30053915	2018	Cell	Epstein Barr Virus antigen VCA IgG levels	0.0436986	956	G	A	0.0464407
rs174576	3584	31427789	2019	Activities	Types of transport used (excluding work): Cycle	0.04377	384551	A	C	0.0464407
rs174576	25	24839885	2014	Psychiatric	Internalizing	0.0438	4596	A	C	0.0464407
rs740006	987	27989323	2017	Immunological	Interleukin-1-beta	0.04383	3309	T	C	0.0464407
rs10468017	1007	27989323	2017	Immunological	Stem cell factor	0.04385	8290	T	C	0.0464407
rs174576	671	24816252	2014	Metabolic	::::X-06350	0.04396	5161	C	A	0.0464407
rs10468017	4297	30677029	2019	Metabolic	Extreme obesity (childhood)	0.04399	7916	C	T	0.0464407
rs10468017	2239	28240269	2017	Cell	TIE1 - Tyrosine-protein kinase receptor Tie-1, soluble	0.044	1000	NA	NA	0.0464407
rs261338	1132	27918534	2017	Metabolic	Ratio of visceral-tosubcutaneous adipose tissue volume (adjusted for BMI)	0.044	18191	NA	NA	0.0464407
rs174576	922	27005778	2016	Metabolic	Cholesterol esters in medium VLDL	0.044013	19273	A	C	0.0464407
rs740006	52	27798627	2016	Reproduction	Number of children ever born (male)	0.04406	103909	NA	NA	0.0464407
rs740006	4750	BioRxiv: https://doi.org/10.1101/288658	2019	Neurological	Retrolenticular part of internal capsule radial diusivities	0.04407	17706	C	T	0.0464407
rs174576	74	23455636	2013	Ophthalmological	Age-related Macular Degeneration	0.044071	59462	NA	NA	0.0464407
rs174576	4318	30649302	2019	Reproduction	Anti-Mullerian hormone	0.04408	3344	C	A	0.0464407
rs174576	3518	31427789	2019	Social Interactions	How are people in household related to participant: Son and/or daughter (include step-children)	0.04413	312871	C	A	0.0464407
rs174576	907	27005778	2016	Metabolic	Total cholesterol in LDL	0.044146	21559	C	A	0.0464407
rs174576	87	20860503	2010	Respiratory	Asthma	0.044175	26475	C	A	0.0464407
rs261338	3962	28990592	2017	Reproduction	Gestational weight gain (maternal, late)	0.0442	7681	G	A	0.0464407
rs10468017	3395	31427789	2019	Psychiatric	Ever highly irritable/argumentative for 2 days	0.04437	126296	C	T	0.0465434
rs261338	522	24816252	2014	Metabolic	Lipid::Long chain fatty acid::myristoleate (14:1n5)	0.04437	7804	A	G	0.0465434
rs10468017	743	24816252	2014	Metabolic	::::X-11876	0.04439	4965	C	T	0.0465434
rs261338	108	26343387	2015	Cardiovascular	Coronary artery disease	0.0444943	184305	A	G	0.0466204
rs261338	4119	29403010	2018	Metabolic	Aspartate aminotransferase	0.04464	134154	G	A	0.0467284
rs174576	4018	29848360	2018	Skeletal	Systemic Lupus Erythematosus	0.04467	10995	NA	NA	0.0467284
rs10468017	565	24816252	2014	Metabolic	Lipid::Monoacylglycerol::1-stearoylglycerol (1-monostearin)	0.04469	6965	T	C	0.0467284
rs740006	4321	30643256	2019	Psychiatric	Neuroticism (univariate)	0.0448752	523783	C	T	0.0468404
rs10468017	3249	31427789	2019	Nutritional	Lamb/mutton intake	0.04488	384188	C	T	0.0468404
rs174576	508	24816252	2014	Metabolic	Lipid::Glycerolipid metabolism::glycerol 3-phosphate (G3P)	0.04489	7781	C	A	0.0468404
rs10468017	4335	30531941	2018	Activities	Overall activity	0.045	91105	T	C	0.0468895
rs740006	4250	30952852	2019	Psychiatric	L5 timing	0.045	85205	T	C	0.0468895
rs261338	3661	31427789	2019	Neoplasms	Cancer register - Histology of cancer tumour: Adenocarcinoma, NOS	0.04503	60655	G	A	0.0468895
rs10468017	3488	31427789	2019	Nutritional	Cereal type: Bran cereal (e.g. All Bran, Branflakes)	0.0451	319477	T	C	0.0469301
rs174576	4510	31676860	2019	Neurological	Left basal forebrain	0.04514	19629	A	C	0.0469394
rs740006	1189	23388002	2013	Cardiovascular	Aortic-valve calcification	0.04543	6942	NA	NA	0.0472085
rs10468017	3733	31427789	2019	Psychiatric	Depression - Thoughts of death during worst depression	0.04548	67593	C	T	0.0472268
rs174576	3573	31427789	2019	Neurological	Pain type(s) experienced in last month: Stomach or abdominal pain	0.04551	385698	C	A	0.0472268
rs740006	4260	30946739	2019	Activities	Facial attractiveness (female-coder)	0.0455811	3928	C	T	0.0472681
rs740006	32	25993607	2015	Psychiatric	Neuroticism (IRT)	0.04564	63661	C	T	0.0472968
rs261338	4575	31676860	2019	Neurological	Left transverse temporal	0.04579	21821	G	A	0.0474198
rs10468017	2161	28240269	2017	Cell	PECAM1 - Platelet endothelial cell adhesion molecule	0.04586	1000	NA	NA	0.0474598
rs10468017	4601	31676860	2019	Neurological	Right rostral middle frontal	0.04594	21821	C	T	0.0474748
rs10468017	7	26754954	2016	Psychiatric	Anxiety disorder (factor score)	0.046	18186	T	C	0.0474748
rs740006	4166	30108127	2018	Metabolic	Body Mass Index	0.046	334487	T	C	0.0474748
rs261338	118	23563607	2013	Skeletal	Extreme Height	0.046	16196	G	A	0.0474748
rs174576	4047	28482362	2017	Body Structures	Medial collateral ligament injury	0.0461	102503	NA	NA	0.0475455
rs261338	3692	31427789	2019	Cardiovascular	Diagnoses - secondary ICD10: I20 Angina pectoris	0.04621	244890	A	G	0.0475941
rs174576	488	24816252	2014	Metabolic	Lipid::Essential fatty acid::docosahexaenoate (DHA; 22:6n3)	0.04621	7818	C	A	0.0475941
rs174576	495	24816252	2014	Metabolic	Lipid::Fatty acid metabolism (also BCAA metabolism)::propionylcarnitine	0.04629	7813	A	C	0.0476441
rs740006	3553	31427789	2019	Respiratory	Blood clot, DVT, bronchitis, emphysema, asthma, rhinitis, eczema, allergy diagnosed by doctor: Hayfever, allergic rhinitis or eczema	0.04646	385822	C	T	0.0477865
rs174576	658	24816252	2014	Metabolic	::::X-04357	0.04659	7502	A	C	0.0477887
rs174576	2017	24369049	2014	Psychiatric	Lithium response in Bipolar I patients - Alda Scale of 6 to 7	0.0466056	294	NA	NA	0.0477887
rs740006	3908	28073927	2017	Ophthalmological	Vertical cup-disc ratio	0.04661	32272	C	T	0.0477887
rs740006	3909	28073927	2017	Ophthalmological	Vertical cup-disc ratio	0.04661	23899	C	T	0.0477887
rs174576	1005	27989323	2017	Immunological	Platelet derived growth factor BB	0.04662	8293	A	C	0.0477887
rs174576	4517	31676860	2019	Neurological	Left lateral ventricle	0.04679	19629	A	C	0.0479304
rs10468017	4241	30995994	2019	Cognitive	Rapid alternating stimulus test for letters/numbers	0.04694	1324	T	C	0.0480516
rs10468017	4231	31015401	2019	Environmental	Salicylic acid and derivatives	0.047	112010	T	C	0.0480786
rs10468017	3508	31427789	2019	Nutritional	Non-butter spread type details: Other low or reduced fat spread	0.04703	201144	T	C	0.0480786
rs174576	1144	28490609	2017	Metabolic	Disposition index (adjusted for BMI)	0.04707	5567	A	C	0.048087
rs10468017	739	24816252	2014	Metabolic	::::X-11850	0.04718	4868	C	T	0.0481446
rs740006	1002	27989323	2017	Immunological	Monokine induced by interferon-gamma (CXCL9)	0.04719	3685	T	C	0.0481446
rs10468017	4108	29403010	2018	Metabolic	Blood urea nitrogen	0.04736	139818	T	C	0.0482855
rs10468017	2752	28240269	2017	Cell	PLG - Plasmin	0.04751	1000	NA	NA	0.0483834
rs174576	573	24816252	2014	Metabolic	Lipid::Sterol, Steroid::cholesterol	0.04752	7813	C	A	0.0483834
rs10468017	2418	28240269	2017	Cell	SFRP1 - Secreted frizzled-related protein 1	0.04768	1000	NA	NA	0.0484811
rs740006	982	27989323	2017	Immunological	Interleukin-12p70	0.04768	8270	T	C	0.0484811
rs261338	1148	24699409	2014	Metabolic	AUC insulin	0.047747	4324	G	A	0.0484931
rs10468017	4457	31676860	2019	Neurological	Left middle temporal	0.04776	19629	T	C	0.0484931
rs174576	3236	31427789	2019	Psychiatric	Past tobacco smoking	0.04779	355594	C	A	0.0484931
rs174576	4451	31676860	2019	Neurological	Left inferior temporal	0.04782	19629	C	A	0.0484931
rs740006	3839	27863252	2016	Immunological	Eosinophil percentage of white cells (two-way meta)	0.0479414	132052	C	T	0.0485779
rs10468017	124	23754948	2013	Metabolic	Body Mass Index (male)	0.048	60036	C	T	0.0485779
rs174576	4237	31015401	2019	Environmental	Antihistamines for systemic use	0.048	151636	C	A	0.0485779
rs174576	3571	31427789	2019	Neurological	Pain type(s) experienced in last month: Neck or shoulder pain	0.04809	385698	C	A	0.0486365
rs740006	3602	31427789	2019	Endocrine	Non-cancer illness code, self-reported: hypothyroidism/myxoedema	0.04813	289307	C	T	0.0486444
rs261338	4704	BioRxiv: https://doi.org/10.1101/288612	2019	Neurological	Posterior limb of internal capsule mean diusivities	0.04824	17706	A	G	0.0487208
rs261338	3367	31427789	2019	Reproduction	Ever had hysterectomy (womb removed) (female)	0.04827	184368	G	A	0.0487208
rs174576	3432	31427789	2019	Cognitive	Symbol digit substitution test - Number of symbol digit matches attempted	0.04845	95669	A	C	0.0488699
rs174576	3527	31427789	2019	Environment	Transport type for commuting to job workplace: Cycle	0.04857	205217	A	C	0.0489583
rs261338	938	27005778	2016	Metabolic	Concentration of small LDL particles	0.048704	19273	A	G	0.0490607
rs261338	1096	21909110	2011	Cardiovascular	Pulse pressure	0.0488107	69395	A	G	0.0491323
rs174576	3538	31427789	2019	Environment	Attendance/disability/mobility allowance: Blue badge	0.04884	383632	C	A	0.0491323
rs10468017	878	27005778	2016	Metabolic	Histidine	0.049038	19244	T	C	0.049288
rs740006	3190	31427789	2019	Mortality	Number of self-reported non-cancer illnesses	0.04906	386581	C	T	0.049288
rs261338	4544	31676860	2019	Neurological	White matter	0.04919	19629	G	A	0.0493858
rs261338	557	24816252	2014	Metabolic	Lipid::Medium chain fatty acid::caprylate (8:0)	0.04923	7802	A	G	0.0493932
rs740006	3703	31427789	2019	Mortality	Diagnoses - secondary ICD10: Y83 Surgical operation and other surgical procedures as the cause of abnormal reaction of the patient, or later complication, without mention of misadventure at the time of the procedure	0.04927	244890	T	C	0.0494006
rs10468017	4469	31676860	2019	Neurological	Left rostral middle frontal	0.04935	19629	C	T	0.0494449
rs174576	51	27798627	2016	Reproduction	Number of children ever born (female)	0.0494	225230	NA	NA	0.0494449
rs261338	4396	29855537	2018	Reproduction	Menstruation quality of life impact: Agressiveness	0.0494122	11348	A	G	0.0494449
rs740006	1219	25607358	2015	Neurological	Mean Accumbens	0.04966	13171	C	T	0.04966

### Sheet: Sup.Table7
Supplementary Table 7: Validation of the association of phospholipids and blood pressure in American population.
	SBP		DBP		Incident hypertension
	Beta	P	Beta	P	Beta	P
PC 32:1	0.08	0.00195	NP	NP	0.1256	0.106
PC 40:5	0.0678	0.0092	NP	NP	0.2048	0.00735
PE 38:3	0.0747	0.0109	0.1089	0.001476	0.2472	0.00658
PE 38:4	NP	NP	0.1056	0.00138	0.2992	0.000699
PE 38:6	NP	NP	0.094	0.00306	0.3018	0.000377
PE 40:4	NP	NP	NA	NA	NA	NA
PE 40:5	0.0784	0.00368	0.1155	0.000246	0.1942	0.0159
PE 40:6	0.0908	0.00173	0.1141	0.000746	0.3668	4.99e-05
NP: not performed. NA: not available. Bold: significance.
